# Early-life hallmarks of polygenic liability to adult internalizing-cardiometabolic multimorbidity

**DOI:** 10.64898/2026.05.01.26352146

**Authors:** Ruby S. M. Tsang, Daniel Stow, Ioanna K. Katzourou, LINC Consortium, Marianne B. M. van den Bree, Golam M. Khandaker, Nicholas J. Timpson

**Affiliations:** MRC Integrative Epidemiology Unit, University of Bristol, Bristol, UK; Population Health Sciences, Bristol Medical School, University of Bristol, Bristol, UK; Centre for Academic Mental Health, Population Health Sciences, University of Bristol, UK; Wolfson Institute of Population Health, Queen Mary University of London, London, UK; Centre for Neuropsychiatric Genetics and Genomics, Division of Psychological Medicine and Clinical Neurosciences, Cardiff University, Cardiff, UK; Wales Kidney Research Unit, Cardiff University, Cardiff, UK; Neuroscience and Mental Health Innovation Institute, Division of Psychological Medicine and Clinical Neurosciences, Cardiff University, Cardiff, UK; NIHR Bristol Biomedical Research Centre and NIHR Bristol Clinical Research Facility, University Hospitals Bristol and Weston NHS Foundation Trust, Bristol, UK; Avon and Wiltshire Mental Health Partnership NHS Trust, Bristol, United Kingdom

**Author notes:** Corresponding author: Ruby Tsang. A list of consortium members and their affiliations is included at the end of the paper (LINC Consortium).

**Keywords:** multimorbidity, mental health, cardiometabolic disease, polygenic risk score, inflammation, ALSPAC

## Abstract

**Background:** Internalizing disorders and cardiometabolic disease are common conditions that frequently co-occur in later life and may be attributed to shared genetic influences. While phenotypic effects of polygenic liability of adult disorders may emerge early in life, studies have not investigated this in the context of multimorbidity. This study set out to investigate early manifestations of polygenic liability to adult internalizing-cardiometabolic multimorbidity (ICM-MM) in a UK population birth cohort.

**Methods:** We used data from 5,934 individuals in the Avon Longitudinal Study of Parents and Children (ALSPAC). We modelled trajectories of 12 mental and cardiometabolic health outcomes using mixed effects models, and investigated effects of adult ICM-MM polygenic liability on these trajectories. We also investigated associations of adult ICM-MM polygenic liability with circulating inflammatory proteins (Olink Target 96 Inflammation panel) at ages 9 and 24.

**Results:** Adult ICM-MM polygenic liability is associated with cardiometabolic traits and inflammation, and with changes in depressive symptoms and cardiometabolic traits over time in childhood through to early adulthood. A notable early life biological footprint is inflammation. We found that higher ICM-MM polygenic liability is consistently associated with higher interleukin-6 (IL6), tumor necrosis family superfamily member 14 (TNFSF14) and hepatocyte growth factor (HGF) levels in both childhood and early adulthood.

**Conclusions:** Adult ICM-MM polygenic liability manifests early in life through changes in mental and cardiometabolic health and blood biomarkers, especially in increases of circulating inflammatory proteins related to obesity, immune cell chemotaxis and migration that may contribute to disease pathogenesis by seeding inflammation in relevant tissues.

## Supplementary Tables for "Early-life hallmarks of polygenic liability to adult internalizing-cardiometabolic multimorbidity"

### Sheet: Table S1
Table S1. List of GWASs used for computing single-trait PRSs.
Trait	GWAS	SNPs in discovery	SNPs from PRS-CS in UK Biobank	SNPs after matching and QC in ALSPAC
Major depressive disorder	Wray et al. (2018)	9012182	746245	743848
Anxiety	Meier et al. (2019)	7355480	722576	720225
Body mass index (proxy for obesity)	Locke et al. (2015)	1510613	696016	693404
Chronic kidney disease	Pattaro et al. (2016)	1268325	638229	635979
Pulse pressure (proxy for hypertension)	Keaton et al. (2024)	4222556	752047	749632
Low-density lipoprotein (proxy for dyslipidemia)	Willer et al. (2013)	1391081	670553	668250
Type 2 diabetes	Mahajan et al. (2018)	6169726	757049	754614
Note: No GWAS was identified for somatoform disorders.
References
Keaton JM, Kamali Z, Xie T, Vaez A, Williams A, Goleva SB, et al. (2024): Genome-wide analysis in over 1 million individuals of European ancestry yields improved polygenic risk scores for blood pressure traits. Nature Genetics. 56:778-791.
Locke AE, Kahali B, Berndt SI, Justice AE, Pers TH, Day FR, et al. (2015): Genetic studies of body mass index yield new insights for obesity biology. Nature. 518:197-206.
Mahajan A, Taliun D, Thurner M, Robertson NR, Torres JM, Rayner NW, et al. (2018): Fine-mapping type 2 diabetes loci to single-variant resolution using high-density imputation and islet-specific epigenome maps. Nature Genetics. 50:1505-1513.
Meier SM, Trontti K, Purves KL, Als TD, Grove J, Laine M, et al. (2019): Genetic Variants Associated With Anxiety and Stress-Related Disorders: A Genome-Wide Association Study and Mouse-Model Study. JAMA Psychiatry. 76:924-932.
Pattaro C, Teumer A, Gorski M, Chu AY, Li M, Mijatovic V, et al. (2016): Genetic associations at 53 loci highlight cell types and biological pathways relevant for kidney function. Nature Communications. 7:10023.
Willer CJ, Schmidt EM, Sengupta S, Peloso GM, Gustafsson S, Kanoni S, et al. (2013): Discovery and refinement of loci associated with lipid levels. Nature Genetics. 45:1274-1283.
Wray NR, Ripke S, Mattheisen M, Trzaskowski M, Byrne EM, Abdellaoui A, et al. (2018): Genome-wide association analyses identify 44 risk variants and refine the genetic architecture of major depression. Nature Genetics. 50:668-681.

### Sheet: Table S2
Table S2. Retained single-trait PRSs in the ICM-MM PRS and their respective weights.
Single-trait PRS	Weight
Major depressive disorder	0.0829771
Pulse pressure	0.0574579
Type 2 diabetes	0.0501574
Body mass index	0.033183
Low-density lipoprotein	0.0146195

### Sheet: Table S3
Table S3. Mental and cardiometabolic phenotypes included as outcomes in the study and data points available.
	Follow-up and age (mean±SD)																Number of data points per person (median [IQR])
	Age 7 clinic	Age 8 clinic	Age 9 clinic	Age 10 clinic	Age 11 clinic	Age 12 clinic	Age 13 clinic	Age 15 clinic	Age 16 questionnaire	Age 17 clinic	Age 18 questionnaire	Age 21 questionnaire	Age 22 questionnaire	Age 23 questionnaire	Age 24 clinic	Age 25 questionnaire
	7.54±0.32	8.65±0.33	9.87±0.32	10.06±0.26	11.75±0.24	12.81±0.23	13.84±0.21	15.47±0.35	16.68±0.24	17.82±0.46	18.65±0.49	21.95±0.52	22.91±0.53	23.86±0.52	24.48±0.82	25.76±0.51
Depressive symptoms				7400		6758	6058		5085	4491	3348	3400	3976	4087		4133	5 [3, 8]
Body mass index	8195	6778	7628	7459	7094	6699	6113	5410		5057					3973		8 [5, 9]
Fat mass index			7257		6976		6017	5140		4822					3851		4 [3, 6]
Lean mass index			7257		6976		6017	5140		4822					3851		4 [3, 6]
Systolic blood pressure	8073		7595		7033	6748	5370	5312		4671					3993		6 [4, 7]
Diastolic blood pressure	8071		7598		7033	6748	5370	5312		4671					3993		6 [4, 7]
High-density lipoprotein	5424		5077					3484		3282					3250		2 [1, 4]
Non-high-density lipoprotein	5424		5077					3484		3282					3250		2 [1, 4]
Triglycerides	5424		5077					3484		3282					3250		2 [1, 4]
Fasting glucose								3484		3282					3250		2 [1, 3]
Fasting insulin								3484		3282					3250		2 [1, 3]
C-reactive protein			5077					3484		3282					3014		2 [1, 3]

### Sheet: Table S4
Table S4. Retained Genomics plc enhanced PRS in the ICM-MM PRSGPLC and their respective weights.
Genomics plc enhanced PRS	Weight
Ischaemic stroke	0.0727299
Hypertension	0.0540976
Body mass index	0.0497604
Type 2 diabetes	0.032974
Coronary artery disease	0.027478
Schizophrenia	0.024112
Cardiovascular disease	0.0164594
Phosphoglycerides	0.0147714
Asthma	0.0125231
Low-density lipoprotein	0.0114173
Melanoma	0.0111711
Total fatty acids	0.00921984
Age at menopause	-0.00458592

### Sheet: Table S5
Table S5. Comparison of Bayesian information criterion values for model selection.
	Degrees of freedom				Selected model
Outcome	2	3	4	5
Depressive symptoms	67089.6	67082	66956.7	66941.5	5df
Body mass index	-86804.7	-87183.6	-87233.1	-87283.3	5df
Fat mass index	16928.2	16763.5	16464.8	16471.7	4df
Lean mass index	-52889	-53383.6	-53700	-53703.7	5df
Systolic blood pressure	-63462	-65097.5	-65288.2	-65265.7	4df
Diastolic blood pressure	-45687	-46746.5	-47651.9	-47516.5	4df
High-density lipoprotein	-5453.62	-5486.15	-5512.24		4df
Non-high-density lipoprotein	-12486.5	-12968.5	-12963.1		3df
Triglycerides	14077.6	13609.8	13589.9		4df
Fasting glucose	-13950.2	-13942.8			2df
Fasting insulin	10486.9	10491.6			2df
C-reactive protein	30802.3	30781.5			3df

### Sheet: Table S6
Table S6. Details of final models.
Outcome	Degrees of freedom	Inner knot(s) (age in years)	Unique individuals	Included data points
Depressive symptoms	5	12.75, 14.00, 17.92, 22.90	5461	30586
Body mass index	5	8.58, 10.58, 12.67, 15.25	5800	40661
Fat mass index	4	11.58, 13.83, 17.17	5371	21824
Lean mass index	5	10.42, 12.08, 15.17, 17.67	5371	21824
Systolic blood pressure	4	9.83, 12.75, 15.33	5762	30927
Diastolic blood pressure	4	9.83, 12.75, 15.33	5762	30928
High-density lipoprotein	4	7.75, 10.50, 17.58	5290	13868
Non-high-density lipoprotein	3	9.67, 15.67	5290	13868
Triglycerides	4	7.75, 10.50, 17.58	5290	13867
Fasting glucose	2	17.67	3507	6664
Fasting insulin	2	17.67	3493	6618
C-reactive protein	3	15.08, 17.67	4603	10052

### Sheet: Table S7
Table S7. Results from sensitivity analysis using the ICM-MM PRSGPLC as the exposure.
Outcome	Term	Estimate	Lower CI	Upper CI	p-value	Adjusted p-value
Depressive symptoms	PRS	1.0199	1.0013	1.03884	0.0358518	0.0452865
	Age x PRS	1.00106	0.999528	1.0026	0.174949	0.209939
Body mass index	PRS	1.02129	1.01762	1.02498	4.42264e-30	2.65359e-29
	Age x PRS	1.0014	1.00124	1.00155	9.49747e-70	2.27939e-68
Fat mass index	PRS	1.09643	1.08217	1.11087	1.1656e-42	9.32483e-42
	Age x PRS	1.00056	0.999724	1.00141	0.188203	0.21509
Lean mass index	PRS	1.00578	1.00352	1.00804	5.03126e-07	1.09773e-06
	Age x PRS	1.00061	1.00044	1.00079	1.63914e-11	5.90365e-11
Systolic blood pressure	PRS	1.0151	1.01307	1.01714	3.73837e-48	4.48604e-47
	Age x PRS	1.00004	0.999848	1.00023	0.704347	0.734971
Diastolic blood pressure	PRS	1.0118	1.0092	1.01439	3.54389e-19	1.70107e-18
	Age x PRS	1.0006	1.00034	1.00085	3.98464e-06	7.96928e-06
High-density lipoprotein	PRS	0.992909	0.986913	0.99894	0.0212791	0.0283721
	Age x PRS	0.998564	0.998095	0.999033	2.08871e-09	5.0129e-09
Non-high-density lipoprotein	PRS	1.01511	1.01034	1.01991	4.53791e-10	1.21011e-09
	Age x PRS	1.00115	1.0008	1.0015	1.84969e-10	5.54908e-10
Triglycerides	PRS	1.02261	1.01157	1.03377	5.40966e-05	9.2737e-05
	Age x PRS	1.0018	1.00078	1.00282	0.000514619	0.000771929
Fasting glucose	PRS	1.00023	0.997061	1.00341	0.886036	0.886036
	Age x PRS	1.00067	1.00021	1.00114	0.00468103	0.00660851
Fasting insulin	PRS	1.0457	1.02553	1.06626	7.01384e-06	1.29486e-05
	Age x PRS	1.0058	1.00277	1.00884	0.000176037	0.000281659
C-reactive protein	PRS	1.13191	1.09182	1.17346	1.7219e-11	5.90365e-11
	Age x PRS	0.999231	0.995504	1.00297	0.686608	0.734971

### Sheet: Table S8
Table S8. Results from sensitivity analysis using the single-trait anxiety PRS as the exposure.
Outcome	Term	Estimate	Lower CI	Upper CI	p-value	Adjusted p-value
Depressive symptoms	PRS	1.02027	1.00164	1.03925	0.0328421	0.107503
	Age x PRS	1.00215	1.00061	1.00371	0.00639938	0.051195
Body mass index	PRS	1.00394	1.00027	1.00763	0.0355178	0.107503
	Age x PRS	1.00007	0.999909	1.00022	0.410416	0.653153
Fat mass index	PRS	1.0144	1.00095	1.02803	0.0358344	0.107503
	Age x PRS	0.999737	0.998885	1.00059	0.544471	0.653365
Lean mass index	PRS	1.0017	0.999437	1.00397	0.140987	0.307609
	Age x PRS	0.999771	0.99959	0.999952	0.0132341	0.0794049
Systolic blood pressure	PRS	1.00356	1.0015	1.00562	0.000685199	0.00822239
	Age x PRS	0.999649	0.999458	0.99984	0.000319687	0.00767249
Diastolic blood pressure	PRS	1.00312	1.00052	1.00574	0.0188494	0.0904772
	Age x PRS	0.999869	0.999611	1.00013	0.317718	0.586557
High-density lipoprotein	PRS	1.00216	0.996102	1.00826	0.485284	0.653365
	Age x PRS	0.999501	0.999024	0.999979	0.0405843	0.108225
Non-high-density lipoprotein	PRS	1.00198	0.997241	1.00674	0.413216	0.653153
	Age x PRS	1.00023	0.999873	1.00059	0.205339	0.410679
Triglycerides	PRS	0.999614	0.988778	1.01057	0.944667	0.98574
	Age x PRS	1.0009	0.999871	1.00193	0.0863736	0.207297
Fasting glucose	PRS	1.00055	0.997406	1.00371	0.731636	0.836156
	Age x PRS	0.999847	0.999378	1.00032	0.522868	0.653365
Fasting insulin	PRS	1.00011	0.980856	1.01975	0.990935	0.990935
	Age x PRS	1.00107	0.998028	1.00413	0.490187	0.653365
C-reactive protein	PRS	1.01452	0.978422	1.05195	0.435435	0.653153
	Age x PRS	0.999545	0.995758	1.00335	0.814254	0.888277

### Sheet: Table S9
Table S9. Results from sensitivity analysis using the single-trait body mass index PRS as the exposure.
Outcome	Term	Estimate	Lower CI	Upper CI	p-value	Adjusted p-value
Depressive symptoms	PRS	1.00614	0.987814	1.02481	0.513778	0.587175
	Age x PRS	1.00192	1.00039	1.00345	0.0137907	0.0220651
Body mass index	PRS	1.03631	1.03268	1.03994	3.61365e-86	4.33638e-85
	Age x PRS	1.00145	1.00129	1.0016	3.16253e-75	2.53003e-74
Fat mass index	PRS	1.15854	1.14387	1.17339	1.77625e-109	4.26299e-108
	Age x PRS	0.999202	0.998366	1.00004	0.0613692	0.077519
Lean mass index	PRS	1.01151	1.00927	1.01376	6.18768e-24	2.97009e-23
	Age x PRS	1.00065	1.00047	1.00082	1.04202e-12	3.57264e-12
Systolic blood pressure	PRS	1.0106	1.00855	1.01265	2.70292e-24	1.62175e-23
	Age x PRS	0.999746	0.999558	0.999934	0.00802224	0.0137524
Diastolic blood pressure	PRS	1.00588	1.00329	1.00848	8.67588e-06	2.60276e-05
	Age x PRS	1.00009	0.999834	1.00034	0.499695	0.587175
High-density lipoprotein	PRS	0.990134	0.984156	0.996147	0.00133328	0.00273221
	Age x PRS	0.999343	0.998872	0.999814	0.00622609	0.0114943
Non-high-density lipoprotein	PRS	0.999375	0.994644	1.00413	0.796137	0.830751
	Age x PRS	1.00058	1.00022	1.00093	0.0013661	0.00273221
Triglycerides	PRS	1.00104	0.990195	1.012	0.851534	0.851534
	Age x PRS	1.0012	1.00018	1.00221	0.0210017	0.0296495
Fasting glucose	PRS	0.99911	0.995982	1.00225	0.577828	0.630358
	Age x PRS	1.00056	1.0001	1.00102	0.0164092	0.0246138
Fasting insulin	PRS	1.0425	1.02259	1.06279	2.34897e-05	6.26391e-05
	Age x PRS	1.00531	1.00233	1.00831	0.000472946	0.00113507
C-reactive protein	PRS	1.15706	1.11614	1.19949	2.23907e-15	8.95629e-15
	Age x PRS	0.995733	0.992047	0.999433	0.0238583	0.031811

### Sheet: Table S10
Table S10. Results from sensitivity analysis using the single-trait chronic kidney disease PRS as the exposure.
Outcome	Term	Estimate	Lower CI	Upper CI	p-value	Adjusted p-value
Depressive symptoms	PRS	1.0074	0.988923	1.02621	0.435176	0.663526
	Age x PRS	0.999055	0.997504	1.00061	0.232827	0.620872
Body mass index	PRS	1.00156	0.997867	1.00527	0.408175	0.663526
	Age x PRS	0.99974	0.999582	0.999898	0.00128231	0.0153877
Fat mass index	PRS	1.00526	0.99189	1.01881	0.44235	0.663526
	Age x PRS	0.998272	0.997418	0.999127	7.46508e-05	0.00179162
Lean mass index	PRS	0.999904	0.997638	1.00217	0.933808	0.950144
	Age x PRS	1.00015	0.999969	1.00033	0.103038	0.398201
Systolic blood pressure	PRS	1.00194	0.99988	1.00401	0.0648514	0.398201
	Age x PRS	0.999827	0.999635	1.00002	0.0776512	0.398201
Diastolic blood pressure	PRS	1.00206	0.999441	1.00468	0.123229	0.398201
	Age x PRS	0.999945	0.999686	1.0002	0.679534	0.805591
High-density lipoprotein	PRS	0.999701	0.993554	1.00589	0.924417	0.950144
	Age x PRS	1.00009	0.99961	1.00058	0.704892	0.805591
Non-high-density lipoprotein	PRS	1.00015	0.995341	1.00499	0.950144	0.950144
	Age x PRS	0.999715	0.999351	1.00008	0.125183	0.398201
Triglycerides	PRS	0.994467	0.983511	1.00554	0.326184	0.62654
	Age x PRS	1.00051	0.999466	1.00155	0.339376	0.62654
Fasting glucose	PRS	0.999164	0.996023	1.00231	0.602403	0.76093
	Age x PRS	0.999747	0.999274	1.00022	0.293339	0.62654
Fasting insulin	PRS	1.00563	0.986245	1.02539	0.571916	0.76093
	Age x PRS	0.998295	0.995232	1.00137	0.276372	0.62654
C-reactive protein	PRS	1.01294	0.976352	1.05089	0.493403	0.696569
	Age x PRS	0.997071	0.993265	1.00089	0.132734	0.398201

### Sheet: Table S11
Table S11. Results from sensitivity analysis using the single-trait low-density lipoprotein PRS as the exposure.
Outcome	Term	Estimate	Lower CI	Upper CI	p-value	Adjusted p-value
Depressive symptoms	PRS	1.00668	0.988039	1.02567	0.485203	0.612887
	Age x PRS	1.00026	0.998684	1.00183	0.750478	0.818704
Body mass index	PRS	0.99702	0.993335	1.00072	0.114128	0.249006
	Age x PRS	1.00028	1.00012	1.00044	0.000748978	0.00599182
Fat mass index	PRS	0.99027	0.976981	1.00374	0.15606	0.312121
	Age x PRS	1.00138	1.00051	1.00225	0.00185951	0.00892567
Lean mass index	PRS	0.999075	0.996787	1.00137	0.428423	0.607345
	Age x PRS	1.00011	0.999929	1.0003	0.226603	0.364285
Systolic blood pressure	PRS	0.998724	0.996655	1.0008	0.227678	0.364285
	Age x PRS	1.00012	0.999926	1.00032	0.223659	0.364285
Diastolic blood pressure	PRS	0.997044	0.994422	0.999674	0.0276363	0.0829089
	Age x PRS	1.00028	1.00002	1.00054	0.0378066	0.100818
High-density lipoprotein	PRS	0.989826	0.983782	0.995906	0.00106738	0.00640428
	Age x PRS	0.999806	0.999321	1.00029	0.434818	0.607345
Non-high-density lipoprotein	PRS	1.04336	1.03855	1.04819	3.17472e-71	7.61934e-70
	Age x PRS	1.00078	1.00041	1.00114	2.78223e-05	0.000333868
Triglycerides	PRS	1.01608	1.00495	1.02733	0.00451666	0.0180667
	Age x PRS	1.00027	0.999229	1.00132	0.607631	0.729157
Fasting glucose	PRS	0.99997	0.996776	1.00317	0.985487	0.985487
	Age x PRS	0.99942	0.998944	0.999896	0.0169521	0.0581214
Fasting insulin	PRS	1.00246	0.98279	1.02252	0.808066	0.8432
	Age x PRS	1.0006	0.997506	1.00371	0.703798	0.804341
C-reactive protein	PRS	0.967604	0.932855	1.00365	0.0775744	0.186178
	Age x PRS	1.00145	0.997638	1.00529	0.455509	0.607345

### Sheet: Table S12
Table S12. Results from sensitivity analysis using the single-trait major depressive disorder PRS as the exposure.
Outcome	Term	Estimate	Lower CI	Upper CI	p-value	Adjusted p-value
Depressive symptoms	PRS	1.02877	1.00966	1.04825	0.00303849	0.035724
	Age x PRS	1.00328	1.0017	1.00487	4.78362e-05	0.00114807
Body mass index	PRS	1.00105	0.997315	1.00479	0.583078	0.699693
	Age x PRS	1.00018	1.00002	1.00035	0.0242616	0.116456
Fat mass index	PRS	1.00876	0.995165	1.02254	0.207665	0.521652
	Age x PRS	1.00051	0.999641	1.00137	0.251435	0.521652
Lean mass index	PRS	1.00026	0.997961	1.00257	0.824283	0.824283
	Age x PRS	0.999813	0.999629	0.999997	0.0469064	0.160822
Systolic blood pressure	PRS	1.00292	1.00083	1.00502	0.00614911	0.0368946
	Age x PRS	0.999717	0.999523	0.999912	0.00446551	0.035724
Diastolic blood pressure	PRS	1.00275	1.0001	1.00541	0.0422539	0.160822
	Age x PRS	0.999871	0.999609	1.00013	0.335129	0.536207
High-density lipoprotein	PRS	0.996453	0.990301	1.00264	0.260826	0.521652
	Age x PRS	0.999882	0.999393	1.00037	0.634377	0.725003
Non-high-density lipoprotein	PRS	0.997026	0.992209	1.00187	0.2281	0.521652
	Age x PRS	1.00005	0.999685	1.00042	0.777147	0.810936
Triglycerides	PRS	0.997664	0.986624	1.00883	0.680328	0.742176
	Age x PRS	1.00063	0.999578	1.00168	0.240832	0.521652
Fasting glucose	PRS	1.0013	0.998077	1.00453	0.430524	0.607798
	Age x PRS	1.00017	0.999695	1.00065	0.479731	0.639642
Fasting insulin	PRS	1.01094	0.991009	1.03126	0.284216	0.524707
	Age x PRS	1.00154	0.998442	1.00464	0.330464	0.536207
C-reactive protein	PRS	1.01255	0.975818	1.05066	0.508267	0.642022
	Age x PRS	1.00173	0.997883	1.00559	0.378706	0.56806

### Sheet: Table S13
Table S13. Results from sensitivity analysis using the single-trait pulse pressure PRS as the exposure.
Outcome	Term	Estimate	Lower CI	Upper CI	p-value	Adjusted p-value
Depressive symptoms	PRS	0.977328	0.959409	0.995581	0.0151447	0.0758573
	Age x PRS	1.0018	1.00026	1.00335	0.0219804	0.0758573
Body mass index	PRS	0.99973	0.996046	1.00343	0.885784	0.924297
	Age x PRS	1.00025	1.00009	1.00041	0.00176252	0.0141001
Fat mass index	PRS	1.00384	0.990451	1.0174	0.576123	0.831983
	Age x PRS	1.00041	0.999563	1.00125	0.344385	0.635787
Lean mass index	PRS	0.998468	0.9962	1.00074	0.186537	0.406989
	Age x PRS	1.00021	1.00003	1.00039	0.0206504	0.0758573
Systolic blood pressure	PRS	1.01257	1.01052	1.01463	2.2251e-33	5.34023e-32
	Age x PRS	1.00005	0.999858	1.00024	0.618681	0.831983
Diastolic blood pressure	PRS	1.01209	1.00948	1.01471	8.81489e-20	1.05779e-18
	Age x PRS	1.0003	1.00004	1.00055	0.022125	0.0758573
High-density lipoprotein	PRS	1.00022	0.994105	1.00636	0.945024	0.945024
	Age x PRS	0.999627	0.999152	1.0001	0.123855	0.33028
Non-high-density lipoprotein	PRS	1.00111	0.996319	1.00592	0.65124	0.831983
	Age x PRS	1.00014	0.999782	1.0005	0.442225	0.758099
Triglycerides	PRS	0.997426	0.986513	1.00846	0.646053	0.831983
	Age x PRS	1.00077	0.999739	1.00179	0.143952	0.345485
Fasting glucose	PRS	1.0006	0.99741	1.00379	0.714358	0.831983
	Age x PRS	1.00008	0.999616	1.00055	0.727985	0.831983
Fasting insulin	PRS	0.997489	0.978058	1.01731	0.802189	0.875115
	Age x PRS	1.00346	1.00042	1.0065	0.0255361	0.0766082
C-reactive protein	PRS	1.02222	0.985467	1.06033	0.239459	0.478918
	Age x PRS	0.999218	0.995462	1.00299	0.683966	0.831983

### Sheet: Table S14
Table S14. Results from sensitivity analysis using the single-trait type 2 diabetes PRS as the exposure.
Outcome	Term	Estimate	Lower CI	Upper CI	p-value	Adjusted p-value
Depressive symptoms	PRS	1.00436	0.985941	1.02312	0.64506	0.703702
	Age x PRS	1.00113	0.999581	1.00269	0.152498	0.215292
Body mass index	PRS	1.01239	1.00868	1.01612	5.39991e-11	4.31993e-10
	Age x PRS	1.00076	1.0006	1.00092	2.86791e-21	6.88298e-20
Fat mass index	PRS	1.05699	1.04298	1.07118	4.46888e-16	5.36265e-15
	Age x PRS	1.00039	0.99954	1.00124	0.368419	0.465372
Lean mass index	PRS	1.00119	0.998917	1.00347	0.305106	0.406808
	Age x PRS	1.00032	1.00014	1.0005	0.000597127	0.00179138
Systolic blood pressure	PRS	1.00655	1.00449	1.00861	4.3818e-10	2.62908e-09
	Age x PRS	0.999983	0.999793	1.00017	0.865209	0.865209
Diastolic blood pressure	PRS	1.00358	1.00097	1.0062	0.0071751	0.0143502
	Age x PRS	1.00023	0.999975	1.00049	0.0771608	0.115741
High-density lipoprotein	PRS	0.992616	0.98658	0.998689	0.0172441	0.0295613
	Age x PRS	0.999336	0.99886	0.999813	0.00636698	0.0138916
Non-high-density lipoprotein	PRS	0.99916	0.9944	1.00394	0.730081	0.761824
	Age x PRS	1.00079	1.00043	1.00114	1.79008e-05	7.16031e-05
Triglycerides	PRS	1.0033	0.992364	1.01436	0.555574	0.634941
	Age x PRS	1.00109	1.00006	1.00212	0.037347	0.0597553
Fasting glucose	PRS	1.00501	1.00184	1.00818	0.00191523	0.00510729
	Age x PRS	1.00063	1.00016	1.0011	0.00809167	0.0149385
Fasting insulin	PRS	1.03513	1.01514	1.05551	0.000521243	0.00178712
	Age x PRS	1.00457	1.00152	1.00762	0.00331419	0.00795406
C-reactive protein	PRS	1.10609	1.06663	1.14702	5.45887e-08	2.62026e-07
	Age x PRS	0.99879	0.995027	1.00257	0.529466	0.634941

### Sheet: Table S15
Table S15. Results from sensitivity analysis using the age-related macular degeneration PRSGPLC as the exposure.
Outcome	Term	Estimate	Lower CI	Upper CI	p-value	Adjusted p-value
Depressive symptoms	PRS	0.998282	0.980092	1.01681	0.854576	0.932264
	Age x PRS	0.998576	0.997031	1.00012	0.0710982	0.385035
Body mass index	PRS	1.00228	0.998601	1.00597	0.224991	0.490889
	Age x PRS	0.999823	0.999666	0.999979	0.0264814	0.211851
Fat mass index	PRS	1.01754	1.00405	1.03121	0.0106608	0.127929
	Age x PRS	0.998805	0.997961	0.99965	0.00560373	0.127929
Lean mass index	PRS	0.998676	0.996421	1.00094	0.250695	0.50139
	Age x PRS	0.999963	0.999783	1.00014	0.686135	0.784154
Systolic blood pressure	PRS	1.00009	0.998044	1.00214	0.931037	0.971517
	Age x PRS	0.999913	0.999724	1.0001	0.371669	0.570284
Diastolic blood pressure	PRS	0.999173	0.996578	1.00177	0.532859	0.673085
	Age x PRS	0.999891	0.999635	1.00015	0.403258	0.570284
High-density lipoprotein	PRS	1.00278	0.996729	1.00887	0.368447	0.570284
	Age x PRS	1.00033	0.999863	1.00081	0.164604	0.438944
Non-high-density lipoprotein	PRS	0.995783	0.99108	1.00051	0.0802157	0.385035
	Age x PRS	0.999702	0.999347	1.00006	0.099828	0.399312
Triglycerides	PRS	0.992234	0.98152	1.00306	0.159228	0.438944
	Age x PRS	0.999522	0.998507	1.00054	0.356948	0.570284
Fasting glucose	PRS	0.998702	0.995572	1.00184	0.417292	0.570284
	Age x PRS	0.999813	0.999351	1.00028	0.427713	0.570284
Fasting insulin	PRS	0.99575	0.9766	1.01528	0.66729	0.784154
	Age x PRS	0.99995	0.996948	1.00296	0.973811	0.973811
C-reactive protein	PRS	1.02436	0.988203	1.06185	0.189246	0.454192
	Age x PRS	0.997056	0.993359	1.00077	0.119827	0.410836

### Sheet: Table S16
Table S16. Results from sensitivity analysis excluding CRP values >10mg/L.
Outcome	Term	Estimate	Lower CI	Upper CI	p-value	Adjusted p-value
Depressive symptoms	PRS	1.01221	0.993443	1.03133	0.203744	0.232851
	Age x PRS	1.00394	1.00237	1.00552	8.7652e-07	3.00521e-06
Body mass index	PRS	1.01482	1.01106	1.01859	8.91249e-15	5.34749e-14
	Age x PRS	1.00096	1.0008	1.00112	1.91237e-32	2.29484e-31
Fat mass index	PRS	1.0702	1.05594	1.08464	4.89625e-23	3.917e-22
	Age x PRS	1.00059	0.999738	1.00145	0.174151	0.208982
Lean mass index	PRS	1.0029	1.0006	1.0052	0.0132486	0.0211977
	Age x PRS	1.00029	1.00011	1.00047	0.0017156	0.00398112
Systolic blood pressure	PRS	1.01306	1.01097	1.01516	1.30264e-34	3.12635e-33
	Age x PRS	0.999775	0.999582	0.999968	0.0224405	0.0336608
Diastolic blood pressure	PRS	1.01004	1.00738	1.01271	1.1081e-13	5.31888e-13
	Age x PRS	1.0002	0.999939	1.00046	0.134361	0.169719
High-density lipoprotein	PRS	0.991081	0.984955	0.997246	0.00463516	0.00794598
	Age x PRS	0.999278	0.998792	0.999765	0.00368702	0.0068068
Non-high-density lipoprotein	PRS	1.00295	0.998092	1.00783	0.234509	0.255828
	Age x PRS	1.00067	1.0003	1.00103	0.000366089	0.000976237
Triglycerides	PRS	1.00061	0.989506	1.01184	0.914542	0.914542
	Age x PRS	1.00156	1.00051	1.00261	0.0035082	0.0068068
Fasting glucose	PRS	1.00288	0.99969	1.00607	0.0769186	0.102558
	Age x PRS	1.00049	1.00002	1.00096	0.0415775	0.0586976
Fasting insulin	PRS	1.0317	1.01166	1.05214	0.00182468	0.00398112
	Age x PRS	1.00595	1.00289	1.00902	0.000138723	0.000416169
C-reactive protein	PRS	1.07897	1.04315	1.11603	1.03482e-05	3.54795e-05
	Age x PRS	0.999508	0.995988	1.00304	0.784452	0.818559

### Sheet: Table S17
Table S17. Full model results of associations of adult internalizing-cardiometabolic polygenic risk score (ICM-MM) and circulating immune proteins at age 9 and age 24.
	Age 9					Age 24
Protein	Estimate	Lower CI	Upper CI	p-value	Adjusted p-value	Estimate	Lower CI	Upper CI	p-value	Adjusted p-value
IL8	0.0298162	-0.0131495	0.0727818	0.17369	0.481642	0.027314	-0.018171	0.072799	0.239056	0.487285
VEGFA	0.0624795	0.0195931	0.105366	0.004318	0.0397256	0.0495983	0.00399709	0.0951996	0.0330428	0.293721
CD8A	0.0468724	0.00389425	0.0898506	0.0325677	0.168435	0.0207214	-0.0250291	0.0664719	0.374503	0.626442
MCP3	0.0580287	0.0151772	0.10088	0.00797444	0.0564345	0.0601494	0.0150441	0.105255	0.00898448	0.137762
GDNF	-0.0240109	-0.0665469	0.018525	0.268418	0.570471	0.0317979	-0.0137348	0.0773307	0.170967	0.425108
CDCP1	0.0365585	-0.00630878	0.0794258	0.0945792	0.334665	0.0826867	0.0369632	0.12841	0.00039962	0.00919126
CD244	0.0372524	-0.00570172	0.0802065	0.089133	0.334665	0.00797936	-0.037457	0.0534157	0.730567	0.840153
IL7	0.000896421	-0.0420953	0.0438881	0.967387	0.988885	0.0122076	-0.0332514	0.0576666	0.598485	0.744139
OPG	0.0098577	-0.0330946	0.05281	0.652702	0.800648	0.00459935	-0.0402055	0.0494041	0.840466	0.920511
LAPTGFbeta1	0.00565623	-0.0373332	0.0486456	0.796413	0.888281	0.0258114	-0.0200598	0.0716826	0.269923	0.528361
uPA	0.00496969	-0.0380246	0.047964	0.820694	0.888281	0.0189105	-0.0250249	0.0628459	0.398698	0.654818
IL6	0.0848934	0.0422626	0.127524	9.70748e-05	0.00449049	0.102915	0.0573252	0.148505	1.00877e-05	0.000928067
IL17C	0.0225843	-0.0203548	0.0655235	0.302445	0.570471	-0.0230845	-0.06734	0.021171	0.306435	0.575347
MCP1	-0.00507467	-0.0479981	0.0378487	0.816676	0.888281	0.0287392	-0.0148879	0.0723664	0.196534	0.430503
IL17A	0.00759217	-0.0353779	0.0505623	0.729006	0.853791	-0.0159075	-0.0617086	0.0298935	0.495848	0.726819
CXCL11	-0.0225706	-0.0656074	0.0204662	0.303838	0.570471	-0.0209673	-0.0665757	0.024641	0.367372	0.625893
AXIN1	0.0655581	0.0226878	0.108428	0.00274081	0.0280172	0.0385462	-0.00720829	0.0843007	0.0986509	0.378162
TRAIL	0.0101726	-0.0327533	0.0530986	0.642166	0.798368	0.041914	-0.00107612	0.0849042	0.0560109	0.372755
IL20RA	-0.0338597	-0.0768678	0.00914829	0.122752	0.398064	0.0218868	-0.0239584	0.0677321	0.349239	0.606226
CXCL9	-0.0115113	-0.0545423	0.0315198	0.599909	0.75781	-0.0402116	-0.0859661	0.00554287	0.0849381	0.372755
CST5	-0.00200905	-0.0447155	0.0406974	0.926504	0.968617	-0.0223324	-0.067937	0.0232723	0.336977	0.59619
IL2RB	0.0295467	-0.0134575	0.0725509	0.177998	0.481642	0.0470743	0.0012434	0.0929053	0.044106	0.338146
IL1alpha	-0.0145852	-0.0581225	0.0289521	0.511265	0.709685	0.013191	-0.0330247	0.0594068	0.575693	0.744139
OSM	0.0734351	0.0306157	0.116254	0.000783976	0.0144252	0.034613	-0.011129	0.080355	0.13796	0.402912
IL2	0.039625	-0.00332803	0.0825781	0.0705713	0.309169	0.0333817	-0.0125071	0.0792704	0.153836	0.404369
CXCL1	0.0235277	-0.0194095	0.0664649	0.282682	0.570471	-0.00150202	-0.0473288	0.0443247	0.948753	0.970628
TSLP	0.0168324	-0.0261694	0.0598342	0.442789	0.709685	0.0226018	-0.0232435	0.068447	0.333725	0.59619
CCL4	0.0368088	-0.00611059	0.0797282	0.09274	0.334665	0.0365956	-0.00815324	0.0813445	0.108906	0.400775
CD6	-0.0192972	-0.0623176	0.0237231	0.37914	0.682964	-0.0158158	-0.0615502	0.0299187	0.497713	0.726819
SCF	-0.00746762	-0.0504152	0.03548	0.733146	0.853791	-0.0482703	-0.0930583	-0.00348228	0.0346711	0.293721
IL18	0.0335244	-0.00936739	0.0764162	0.125477	0.398064	0.0394658	-0.00573435	0.084666	0.0869854	0.372755
SLAMF1	0.000418164	-0.0424008	0.0432371	0.984722	0.993858	0.047781	0.0033376	0.0922244	0.0351188	0.293721
TGFalpha	0.0312043	-0.0116575	0.0740661	0.153523	0.457448	0.00744849	-0.0383629	0.0532599	0.749856	0.845806
MCP4	0.0132218	-0.0297089	0.0561524	0.545926	0.709685	0.0383864	-0.00517785	0.0819507	0.0841304	0.372755
CCL11	-0.0176778	-0.0601806	0.0248249	0.414788	0.682964	0.000167805	-0.0410946	0.0414302	0.993637	0.993637
TNFSF14	0.0853125	0.0424563	0.128169	9.76193e-05	0.00449049	0.0761862	0.0304439	0.121928	0.00110827	0.0203922
FGF23	0.018048	-0.0247691	0.0608651	0.408543	0.682964	0.0320466	-0.0136796	0.0777728	0.169451	0.425108
IL10RA	0.0137333	-0.0291173	0.0565839	0.529736	0.709685	-0.016435	-0.0620837	0.0292138	0.480213	0.726819
FGF5	-0.0145795	-0.057615	0.0284561	0.506526	0.709685	0.00926808	-0.0365086	0.0550448	0.691357	0.815447
MMP1	0.0405954	-0.00230894	0.0834997	0.063657	0.292822	0.0335566	-0.0119622	0.0790754	0.148394	0.402912
LIFR	-0.0286694	-0.0715083	0.0141695	0.189517	0.498158	0.0160874	-0.029446	0.0616209	0.488446	0.726819
FGF21	0.0787397	0.0369119	0.120568	0.000228387	0.00700387	0.0506806	0.00505892	0.0963023	0.0294774	0.293721
CCL19	0.0226749	-0.020166	0.0655158	0.299404	0.570471	0.0349402	-0.0108387	0.0807192	0.134592	0.402912
IL15RA	0.0231687	-0.019778	0.0661154	0.290196	0.570471	0.0185259	-0.0262779	0.0633297	0.4175	0.662241
IL10RB	0.0232857	-0.019647	0.0662183	0.28761	0.570471	0.041845	-0.00401503	0.087705	0.0736918	0.372755
IL22RA1	0.0136727	-0.0291666	0.0565119	0.531445	0.709685	-0.0359913	-0.0819193	0.00993663	0.124484	0.402912
IL18R1	0.0583532	0.0157881	0.100918	0.00723394	0.0554602	0.088772	0.0431334	0.134411	0.000140681	0.00647131
PDL1	0.0178096	-0.0250668	0.0606859	0.415406	0.682964	0.0164929	-0.0284201	0.0614059	0.471493	0.726819
BetaNGF	-0.013189	-0.0562023	0.0298243	0.547691	0.709685	-0.0139328	-0.0597738	0.0319083	0.551189	0.744139
CXCL5	0.0245385	-0.0181538	0.0672307	0.259793	0.570471	0.0334008	-0.0112787	0.0780802	0.142777	0.402912
TRANCE	0.0346707	-0.00837128	0.0777127	0.114332	0.389574	0.0330277	-0.0116007	0.077656	0.146829	0.402912
HGF	0.0606008	0.018081	0.103121	0.00523651	0.0437963	0.0829795	0.0389055	0.127053	0.000228404	0.0070044
IL12B	-0.00898092	-0.0520118	0.03405	0.682365	0.815293	-0.0306248	-0.0759208	0.0146713	0.185005	0.428987
IL24	0.0151089	-0.0288062	0.059024	0.499927	0.709685	0.013853	-0.0328375	0.0605434	0.560703	0.744139
IL13	-0.022845	-0.0658358	0.0201459	0.297483	0.570471	0.0145968	-0.0311675	0.0603611	0.531691	0.744139
ARTN	0.0256968	-0.0172821	0.0686757	0.24112	0.570471	0.0308444	-0.0149336	0.0766223	0.186516	0.428987
MMP10	0.0164367	-0.026475	0.0593485	0.452638	0.709685	-0.00157165	-0.0472602	0.0441169	0.946219	0.970628
IL10	-0.00227914	-0.0452576	0.0406994	0.917183	0.968617	-0.0337324	-0.079547	0.0120822	0.148902	0.402912
TNF	0.0235633	-0.019405	0.0665316	0.282304	0.570471	0.00202918	-0.0437006	0.047759	0.93066	0.970628
CCL23	0.0367011	-0.00629626	0.0796985	0.0942949	0.334665	0.0237938	-0.0216661	0.0692537	0.304784	0.575347
CD5	0.00913976	-0.0339015	0.052181	0.677135	0.815293	0.0129119	-0.0328355	0.0586593	0.579959	0.744139
CCL3	0.0691709	0.0263849	0.111957	0.00154383	0.0202904	0.0383181	-0.00715697	0.0837932	0.0985868	0.378162
Flt3L	-0.0113426	-0.0539063	0.031221	0.601306	0.75781	0.0034279	-0.0418388	0.0486946	0.881951	0.954582
CXCL6	-0.000964917	-0.0439036	0.0419737	0.964853	0.988885	0.0118292	-0.032228	0.0558864	0.598547	0.744139
CXCL10	0.00528023	-0.0376358	0.0481962	0.809358	0.888281	-0.0108665	-0.0567185	0.0349854	0.642134	0.77732
4EBP1	0.0514354	0.00872399	0.0941469	0.0182841	0.114181	0.0400147	-0.00533377	0.0853631	0.083696	0.372755
IL20	0.0477712	0.00478447	0.090758	0.0294151	0.168435	0.0355829	-0.0101618	0.0813276	0.127289	0.402912
SIRT2	0.0754861	0.0327248	0.118247	0.000547019	0.0125814	0.0224964	-0.0233408	0.0683337	0.335899	0.59619
CCL28	-0.0161588	-0.0590921	0.0267745	0.46054	0.709685	-0.0388779	-0.0837075	0.00595171	0.0891371	0.372755
DNER	-0.0133823	-0.055936	0.0291714	0.537484	0.709685	0.00655375	-0.0379385	0.051046	0.772698	0.856484
ENRAGE	0.0655213	0.0227058	0.108337	0.00272159	0.0280172	0.0432661	-0.00190304	0.0884352	0.0604542	0.372755
CD40	0.0243261	-0.0186302	0.0672824	0.266884	0.570471	-0.0153592	-0.0611452	0.0304269	0.510681	0.734104
IL33	-0.0147844	-0.0578211	0.0282524	0.500583	0.709685	0.0110562	-0.0346099	0.0567223	0.634963	0.77732
IFNgamma	-0.0059902	-0.0490306	0.0370502	0.784929	0.888281	-0.0286357	-0.0744003	0.017129	0.219913	0.459818
FGF19	-0.0279683	-0.0709366	0.0149999	0.201925	0.51603	0.000678054	-0.0450017	0.0463578	0.976779	0.987512
IL4	-0.0274909	-0.0703947	0.015413	0.209046	0.519791	-0.0336415	-0.0792252	0.0119421	0.147947	0.402912
LIF	0.0298835	-0.013131	0.072898	0.173208	0.481642	0.0437207	-0.00206432	0.0895058	0.0612511	0.372755
NRTN	0.000168199	-0.0426759	0.0430122	0.993858	0.993858	0.00829862	-0.0374793	0.0540765	0.722232	0.840153
MCP2	-0.0178482	-0.0608463	0.0251498	0.415717	0.682964	0.0191489	-0.0260076	0.0643054	0.405703	0.654818
CASP8	0.0515542	0.00862222	0.0944861	0.0186165	0.114181	-0.00952055	-0.054885	0.0358439	0.680681	0.813281
CCL25	0.01494	-0.0280338	0.0579138	0.495454	0.709685	0.0282632	-0.0167991	0.0733254	0.21882	0.459818
CX3CL1	-0.0311748	-0.0740603	0.0117108	0.15414	0.457448	-0.0138111	-0.0595731	0.031951	0.553989	0.744139
TNFRSF9	0.0058783	-0.0371342	0.0488908	0.788717	0.888281	-0.00208927	-0.0473476	0.0431691	0.927871	0.970628
NT3	0.0141625	-0.028805	0.0571299	0.518097	0.709685	0.0302116	-0.0153485	0.0757718	0.193583	0.430503
TWEAK	-0.00311529	-0.046122	0.0398914	0.88705	0.948937	-0.0496326	-0.0937492	-0.00551604	0.0274732	0.293721
CCL20	0.0365509	-0.00601466	0.0791166	0.0923336	0.334665	0.0426667	-0.00303445	0.0883679	0.0672579	0.372755
ST1A1	0.0467174	0.00378609	0.0896486	0.0329547	0.168435	-0.00148163	-0.0473806	0.0444174	0.949527	0.970628
STAMBP	0.0698482	0.0269232	0.112773	0.00143798	0.0202904	0.0269378	-0.0183603	0.072236	0.243642	0.487285
IL5	-0.0180359	-0.0608603	0.0247885	0.408938	0.682964	-0.0131507	-0.0588051	0.0325038	0.572192	0.744139
ADA	0.0216103	-0.0214641	0.0646847	0.325293	0.598539	-0.00708128	-0.0513689	0.0372064	0.753871	0.845806
TNFB	-0.0428489	-0.0857639	6.6181e-05	0.050354	0.24382	-0.0307796	-0.0761272	0.014568	0.183292	0.428987
CSF1	0.0132578	-0.0296736	0.0561892	0.544839	0.709685	0.012267	-0.032578	0.0571119	0.591694	0.744139

### Sheet: Table S18
Table S18. Full model results of associations of single-trait anxiety PRS and circulating immune proteins at age 9 and age 24.
	Age 9					Age 24
Protein	Estimate	Lower CI	Upper CI	p-value	Adjusted p-value	Estimate	Lower CI	Upper CI	p-value	Adjusted p-value
IL8	0.0314229	-0.0110226	0.0738683	0.146702	0.803582	-0.0100889	-0.0544162	0.0342384	0.655379	0.913558
VEGFA	0.0492474	0.00684814	0.0916467	0.0228359	0.803582	0.0101976	-0.0342801	0.0546753	0.653009	0.913558
CD8A	0.0236966	-0.0187974	0.0661907	0.274259	0.803582	-0.0241028	-0.0686708	0.0204653	0.288988	0.842066
MCP3	0.00237146	-0.0400338	0.0447767	0.912681	0.958789	-0.0245982	-0.0686071	0.0194107	0.273131	0.842066
GDNF	0.00445618	-0.037579	0.0464913	0.83533	0.939067	0.00404012	-0.0403414	0.0484217	0.858324	0.989732
CDCP1	0.0072356	-0.0351419	0.0496131	0.73778	0.939067	0.00227458	-0.042419	0.0469681	0.920504	0.989732
CD244	0.0322571	-0.0101862	0.0747004	0.136259	0.803582	-0.0421898	-0.0864162	0.00203666	0.0615127	0.808453
IL7	0.00744267	-0.0350299	0.0499152	0.731144	0.939067	-0.00302333	-0.0473144	0.0412677	0.893516	0.989732
OPG	0.0217173	-0.0207095	0.064144	0.315574	0.803582	-0.0214195	-0.0650599	0.022221	0.335872	0.842066
LAPTGFbeta1	0.0197747	-0.0226891	0.0622384	0.361218	0.803582	0.0186116	-0.0260845	0.0633077	0.414227	0.842431
uPA	-0.00554756	-0.0480237	0.0369286	0.797879	0.939067	-0.0314804	-0.0742686	0.0113078	0.149209	0.842066
IL6	0.0433715	0.00114386	0.0855992	0.044114	0.803582	0.016029	-0.0286103	0.0606683	0.481376	0.878818
IL17C	0.0233529	-0.0190678	0.0657737	0.280448	0.803582	-0.0268268	-0.0699373	0.0162837	0.222454	0.842066
MCP1	-0.00141941	-0.0438261	0.0409873	0.947671	0.972807	0.00608291	-0.0364384	0.0486042	0.779076	0.981849
IL17A	0.0401027	-0.00230782	0.0825133	0.0638252	0.803582	-0.0209439	-0.0656054	0.0237176	0.35784	0.842066
CXCL11	-0.00759782	-0.0501255	0.0349298	0.726104	0.939067	-0.036585	-0.0809975	0.00782744	0.106355	0.842066
AXIN1	0.0267428	-0.0156853	0.0691709	0.216563	0.803582	0.0265919	-0.0180001	0.0711839	0.24233	0.842066
TRAIL	0.0170359	-0.0253689	0.0594406	0.43087	0.825835	0.0144931	-0.0274251	0.0564112	0.4978	0.880724
IL20RA	0.0179088	-0.024598	0.0604157	0.408764	0.803582	0.00671921	-0.0379545	0.0513929	0.768042	0.981849
CXCL9	0.0224182	-0.0200864	0.0649228	0.301098	0.803582	-0.0245792	-0.0691764	0.0200179	0.279878	0.842066
CST5	0.00999094	-0.0321989	0.0521807	0.642407	0.939067	-0.00431163	-0.048752	0.0401287	0.849111	0.989732
IL2RB	0.00414623	-0.0383576	0.0466501	0.848307	0.939067	0.024951	-0.0197332	0.0696351	0.273605	0.842066
IL1alpha	0.0193041	-0.0238211	0.0624292	0.380126	0.803582	0.00280559	-0.042301	0.0479121	0.902922	0.989732
OSM	0.00742669	-0.034988	0.0498414	0.731347	0.939067	-0.013368	-0.0579535	0.0312176	0.556585	0.898347
IL2	0.0442638	0.00183734	0.0866902	0.0408784	0.803582	0.0211366	-0.023584	0.0658572	0.354074	0.842066
CXCL1	0.0178071	-0.0246176	0.0602317	0.410526	0.803582	0.00277125	-0.0418749	0.0474174	0.903121	0.989732
TSLP	0.00566916	-0.036852	0.0481904	0.793761	0.939067	-0.0211373	-0.0657909	0.0235162	0.353335	0.842066
CCL4	0.0120188	-0.0304086	0.0544462	0.578589	0.939067	-0.0107197	-0.0543428	0.0329035	0.629907	0.913558
CD6	0.00554356	-0.0369655	0.0480526	0.798175	0.939067	-0.0182761	-0.0628302	0.0262781	0.421216	0.842431
SCF	0.00972069	-0.0327086	0.05215	0.653268	0.939067	-0.0470739	-0.0907082	-0.00343972	0.0344902	0.808453
IL18	0.02415	-0.018236	0.066536	0.263969	0.803582	-0.0146236	-0.0586887	0.0294415	0.515219	0.890727
SLAMF1	0.00102157	-0.0412815	0.0433246	0.962233	0.972807	-0.0225593	-0.0658969	0.0207782	0.307427	0.842066
TGFalpha	0.0321536	-0.01019	0.0744972	0.136597	0.803582	-0.0246436	-0.0692624	0.0199751	0.278852	0.842066
MCP4	0.0196696	-0.0227392	0.0620783	0.363155	0.803582	0.0216169	-0.0208475	0.0640814	0.318224	0.842066
CCL11	0.0198055	-0.0221833	0.0617943	0.355064	0.803582	0.000658843	-0.0395407	0.0408584	0.974361	0.989732
TNFSF14	0.0153241	-0.0271623	0.0578104	0.47944	0.900173	0.0158336	-0.0288502	0.0605174	0.487171	0.878818
FGF23	-0.0191874	-0.0614876	0.0231127	0.373808	0.803582	0.0222331	-0.0223262	0.0667924	0.327923	0.842066
IL10RA	0.0178232	-0.0245083	0.0601547	0.409072	0.803582	-0.00844548	-0.0529226	0.0360317	0.709634	0.937661
FGF5	0.0216724	-0.020839	0.0641838	0.317539	0.803582	0.022548	-0.0220398	0.0671358	0.321428	0.842066
MMP1	0.0276857	-0.0147197	0.070091	0.200561	0.803582	0.0138917	-0.0304747	0.0582581	0.539235	0.890727
LIFR	0.0101822	-0.0321555	0.0525199	0.637232	0.939067	-0.0114003	-0.0557636	0.0329629	0.614329	0.913558
FGF21	0.0211643	-0.0202821	0.0626106	0.316741	0.803582	0.0201549	-0.0243381	0.0646479	0.374432	0.842066
CCL19	0.0110678	-0.031265	0.0534006	0.608202	0.939067	-0.0113096	-0.0559328	0.0333136	0.619202	0.913558
IL15RA	0.00937162	-0.033067	0.0518102	0.665014	0.939067	-0.0155946	-0.0592463	0.028057	0.483608	0.878818
IL10RB	0.0138755	-0.028547	0.0562981	0.521313	0.939067	-0.000496285	-0.0452128	0.0442203	0.982636	0.989732
IL22RA1	-0.00479907	-0.0471483	0.0375502	0.824154	0.939067	-0.0543763	-0.0990534	-0.00969927	0.0170846	0.808453
IL18R1	0.0359858	-0.0061101	0.0780817	0.0937999	0.803582	0.0265554	-0.0180624	0.0711731	0.243249	0.842066
PDL1	0.0240312	-0.0183228	0.0663852	0.265965	0.803582	-0.015796	-0.0595523	0.0279603	0.479034	0.878818
BetaNGF	-0.0116215	-0.0541173	0.0308742	0.591803	0.939067	0.0227303	-0.0219102	0.0673709	0.318104	0.842066
CXCL5	0.0043247	-0.0378654	0.0465147	0.840702	0.939067	0.000816635	-0.0427367	0.0443699	0.97067	0.989732
TRANCE	-0.0247988	-0.0673341	0.0177365	0.253024	0.803582	0.0135384	-0.0299603	0.0570372	0.541668	0.890727
HGF	0.03155	-0.0105133	0.0736132	0.141458	0.803582	0.00936013	-0.033731	0.0524513	0.670149	0.920205
IL12B	-0.0179989	-0.0605061	0.0245083	0.406416	0.803582	-0.0471258	-0.0912244	-0.00302718	0.0362283	0.808453
IL24	-0.00407271	-0.04777	0.0396245	0.854986	0.939067	0.000298203	-0.0451402	0.0457366	0.989732	0.989732
IL13	-0.0117946	-0.0542754	0.0306861	0.586163	0.939067	-0.0253812	-0.0699566	0.0191942	0.264257	0.842066
ARTN	0.0290458	-0.013411	0.0715025	0.179861	0.803582	0.018865	-0.0257033	0.0634332	0.406558	0.842431
MMP10	0.0030406	-0.0393596	0.0454408	0.888173	0.958789	0.047303	0.00284242	0.0917635	0.0370578	0.808453
IL10	0.0117731	-0.0306848	0.0542309	0.586646	0.939067	-0.042581	-0.0871707	0.00200874	0.0612409	0.808453
TNF	0.00225392	-0.0402081	0.044716	0.917103	0.958789	-0.0167013	-0.0612468	0.0278443	0.462241	0.878818
CCL23	0.0520148	0.00956512	0.0944645	0.0163478	0.803582	0.000910793	-0.0433905	0.045212	0.967842	0.989732
CD5	0.0192833	-0.0232332	0.0617998	0.373864	0.803582	-0.0216252	-0.0661872	0.0229368	0.341347	0.842066
CCL3	0.0270956	-0.015259	0.0694502	0.209774	0.803582	-0.00925566	-0.0535894	0.0350781	0.682257	0.923053
Flt3L	-0.023868	-0.0659093	0.0181732	0.265679	0.803582	0.00147227	-0.0426286	0.0455732	0.947804	0.989732
CXCL6	0.00671717	-0.0357032	0.0491375	0.756186	0.939067	-0.020517	-0.0634325	0.0223985	0.348561	0.842066
CXCL10	0.0130276	-0.0293682	0.0554235	0.546832	0.939067	-0.0301161	-0.0747688	0.0145367	0.18608	0.842066
4EBP1	0.00828795	-0.0339628	0.0505387	0.700507	0.939067	-0.00324066	-0.0474557	0.0409744	0.885718	0.989732
IL20	0.00012339	-0.0423929	0.0426396	0.995459	0.995459	0.00196853	-0.0426252	0.0465622	0.931018	0.989732
SIRT2	0.0337973	-0.00854324	0.0761379	0.117641	0.803582	0.0215807	-0.0230762	0.0662375	0.343368	0.842066
CCL28	0.0207554	-0.0216568	0.0631677	0.337315	0.803582	-0.0118671	-0.0555721	0.0318379	0.594424	0.913558
DNER	0.00781608	-0.0342273	0.0498595	0.715465	0.939067	-0.0353002	-0.078618	0.00801773	0.110162	0.842066
ENRAGE	0.0143598	-0.028025	0.0567446	0.506502	0.931963	0.00512638	-0.0389197	0.0491724	0.819469	0.989732
CD40	0.0088954	-0.033554	0.0513448	0.68115	0.939067	-0.0125588	-0.057167	0.0320494	0.580909	0.913558
IL33	0.0088024	-0.0337187	0.0513235	0.684807	0.939067	0.0371425	-0.00731846	0.0816034	0.101506	0.842066
IFNgamma	0.0179104	-0.0246054	0.0604261	0.408821	0.803582	-0.0107585	-0.0553594	0.0338424	0.63621	0.913558
FGF19	-0.00422095	-0.0466874	0.0382455	0.845473	0.939067	-0.0410522	-0.0855168	0.00341237	0.0703446	0.808963
IL4	-0.00649424	-0.048896	0.0359075	0.763933	0.939067	0.00155705	-0.042877	0.0459911	0.945216	0.989732
LIF	-0.0117734	-0.0542853	0.0307384	0.587109	0.939067	0.0362387	-0.00837847	0.0808558	0.111343	0.842066
NRTN	0.0363278	-0.00597185	0.0786274	0.0922868	0.803582	0.0249916	-0.0195944	0.0695776	0.271771	0.842066
MCP2	-0.0269523	-0.0694235	0.0155188	0.21345	0.803582	-0.0217525	-0.0657429	0.0222379	0.332276	0.842066
CASP8	-0.00273972	-0.0452095	0.0397301	0.899341	0.958789	0.00210434	-0.0420935	0.0463021	0.925614	0.989732
CCL25	-0.00389068	-0.046351	0.0385696	0.857409	0.939067	0.00460387	-0.0393147	0.0485224	0.837134	0.989732
CX3CL1	0.0194832	-0.0228978	0.0618642	0.367404	0.803582	-0.01895	-0.0635292	0.0256292	0.404563	0.842431
TNFRSF9	0.00772279	-0.0347709	0.0502165	0.721572	0.939067	-0.0211109	-0.0651933	0.0229714	0.347736	0.842066
NT3	-0.0227939	-0.0652367	0.019649	0.292371	0.803582	0.00831617	-0.0360887	0.052721	0.713438	0.937661
TWEAK	0.0426191	0.000169025	0.0850691	0.0490955	0.803582	-0.0416056	-0.0846002	0.00138895	0.0578665	0.808453
CCL20	0.0318422	-0.0102167	0.0739012	0.13777	0.803582	0.0138508	-0.0307083	0.0584099	0.542182	0.890727
ST1A1	0.0269897	-0.0154542	0.0694336	0.212523	0.803582	-0.00275445	-0.047471	0.0419621	0.903857	0.989732
STAMBP	0.0242158	-0.0182809	0.0667126	0.263916	0.803582	0.024153	-0.0199808	0.0682868	0.283268	0.842066
IL5	0.0250028	-0.017299	0.0673046	0.246541	0.803582	-0.0104202	-0.0548999	0.0340596	0.645964	0.913558
ADA	0.010923	-0.0316396	0.0534856	0.614819	0.939067	0.0186938	-0.0244459	0.0618336	0.395511	0.842431
TNFB	0.00107713	-0.0413591	0.0435133	0.960305	0.972807	-0.019983	-0.0641741	0.024208	0.375268	0.842066
CSF1	0.0285073	-0.0138932	0.0709077	0.187478	0.803582	0.00628206	-0.0374102	0.0499743	0.777987	0.981849

### Sheet: Table S19
Table S19. Full model results of associations of single-trait body mass index PRS and circulating immune proteins at age 9 and age 24.
	Age 9					Age 24
Protein	Estimate	Lower CI	Upper CI	p-value	Adjusted p-value	Estimate	Lower CI	Upper CI	p-value	Adjusted p-value
IL8	-0.0223783	-0.0642342	0.0194777	0.294532	0.548743	0.0233397	-0.0206128	0.0672921	0.297801	0.585682
VEGFA	0.0228492	-0.0189911	0.0646895	0.28431	0.548743	0.0501009	0.00604458	0.0941572	0.0258444	0.125141
CD8A	0.0222283	-0.0196668	0.0641235	0.29823	0.548743	0.0297703	-0.014424	0.0739646	0.18662	0.536534
MCP3	0.0398163	-0.00195595	0.0815885	0.0617248	0.283543	0.084214	0.0407187	0.127709	0.000150933	0.00347145
GDNF	-0.036863	-0.0782753	0.00454934	0.0810169	0.298142	0.00844817	-0.0355671	0.0524634	0.706639	0.833471
CDCP1	0.0346741	-0.00708005	0.0764283	0.103556	0.325985	0.0932753	0.0491493	0.137401	3.53749e-05	0.00108483
CD244	-0.0280756	-0.0699243	0.0137732	0.188433	0.46807	-0.00204504	-0.0459482	0.0418582	0.92722	0.941333
IL7	-0.0394306	-0.081271	0.00240976	0.0647218	0.283543	0.0270057	-0.0169044	0.0709159	0.227893	0.582989
OPG	-0.0603533	-0.102112	-0.0185946	0.00463567	0.0852963	-0.0180926	-0.0613771	0.0251918	0.412447	0.665703
LAPTGFbeta1	-0.0280545	-0.0699099	0.0138008	0.188833	0.46807	0.0245522	-0.0197703	0.0688747	0.277438	0.585682
uPA	-0.0359571	-0.0778061	0.00589193	0.0921392	0.325985	0.0109222	-0.0315346	0.0533791	0.613945	0.826025
IL6	0.094821	0.0533456	0.136296	7.73658e-06	0.000711765	0.115201	0.0712288	0.159173	3.06099e-07	2.81611e-05
IL17C	0.0118628	-0.0299674	0.0536929	0.578167	0.763116	0.0390406	-0.00369592	0.0817771	0.0733553	0.269947
MCP1	-0.0203302	-0.0621292	0.0214688	0.340277	0.60777	0.0488756	0.0067608	0.0909904	0.0229538	0.125141
IL17A	0.00919716	-0.032633	0.0510274	0.66638	0.796195	0.0238135	-0.0204927	0.0681196	0.291967	0.585682
CXCL11	-0.0499613	-0.0918357	-0.00808685	0.0193858	0.206853	0.00548665	-0.0385902	0.0495635	0.807156	0.869837
AXIN1	0.0289865	-0.0128394	0.0708123	0.174264	0.46807	0.0281526	-0.0160704	0.0723756	0.211994	0.573631
TRAIL	0.000773597	-0.0410384	0.0425856	0.97106	0.987946	0.0597728	0.0182818	0.101264	0.00477212	0.0487817
IL20RA	-0.020245	-0.0621495	0.0216595	0.343522	0.60777	0.0247987	-0.0194945	0.0690919	0.272327	0.585682
CXCL9	-0.0271251	-0.0690241	0.014774	0.204372	0.46807	-0.00645012	-0.0506932	0.037793	0.774969	0.869837
CST5	-0.0117351	-0.0533282	0.0298581	0.580117	0.763116	-0.0453185	-0.0893464	-0.00129063	0.0436582	0.182571
IL2RB	0.0176033	-0.024294	0.0595006	0.410057	0.687049	0.0158939	-0.028431	0.0602188	0.481987	0.726931
IL1alpha	-0.0160157	-0.0584813	0.0264498	0.45961	0.741827	0.0233739	-0.0212684	0.0680162	0.304614	0.585682
OSM	0.0397671	-0.00201559	0.0815498	0.0621121	0.283543	0.0619025	0.0177678	0.106037	0.00600226	0.0524647
IL2	0.0404829	-0.00135011	0.082316	0.0578592	0.283543	0.00880541	-0.0355557	0.0531665	0.697106	0.833471
CXCL1	-0.0437617	-0.0855525	-0.00197086	0.0401399	0.246191	-0.00893213	-0.0532095	0.0353452	0.692415	0.833471
TSLP	0.0130747	-0.0288814	0.0550308	0.541179	0.763116	0.0252902	-0.0190325	0.0696128	0.263258	0.585682
CCL4	-0.0118452	-0.0536735	0.0299832	0.578714	0.763116	0.0602456	0.0170639	0.103427	0.00627295	0.0524647
CD6	-0.050398	-0.0922526	-0.00854342	0.0182969	0.206853	0.0213642	-0.0228206	0.065549	0.343104	0.607053
SCF	-0.0175477	-0.0593731	0.0242778	0.410736	0.687049	-0.00191029	-0.0452368	0.0414162	0.931101	0.941333
IL18	0.0274757	-0.0143077	0.069259	0.197345	0.46807	0.073788	0.0302073	0.117369	0.000915305	0.0138009
SLAMF1	0.000235455	-0.0414702	0.0419411	0.991167	0.991167	0.0217708	-0.021211	0.0647525	0.320651	0.594423
TGFalpha	-0.0189749	-0.0607346	0.0227847	0.372984	0.647445	-0.010637	-0.0548999	0.0336259	0.637476	0.826025
MCP4	-0.028822	-0.0706221	0.0129781	0.176454	0.46807	0.0438893	0.00180953	0.0859691	0.0409381	0.182571
CCL11	-0.0721076	-0.113398	-0.0308172	0.00062708	0.0192304	-0.00870322	-0.0485702	0.0311638	0.668593	0.833471
TNFSF14	0.0289044	-0.0129689	0.0707777	0.175976	0.46807	0.0739568	0.0297605	0.118153	0.00105007	0.0138009
FGF23	0.00353729	-0.038173	0.0452476	0.867927	0.947297	0.00881229	-0.03539	0.0530146	0.695845	0.833471
IL10RA	0.00468141	-0.0370585	0.0464214	0.825933	0.928354	0.00867503	-0.0354362	0.0527863	0.699763	0.833471
FGF5	-0.0238676	-0.0657763	0.0180411	0.264179	0.548743	-0.0331455	-0.0773529	0.0110618	0.1416	0.420232
MMP1	-0.000960467	-0.0427831	0.0408622	0.964082	0.987946	0.051721	0.00777693	0.095665	0.0210897	0.125141
LIFR	-0.0460174	-0.0877135	-0.00432137	0.0305503	0.206853	0.0145381	-0.0294584	0.0585345	0.517025	0.755021
FGF21	0.0220266	-0.0188333	0.0628866	0.290553	0.548743	0.0247382	-0.019384	0.0688604	0.271644	0.585682
CCL19	0.0134991	-0.0282345	0.0552328	0.525934	0.763116	0.0510416	0.0068424	0.0952409	0.0236357	0.125141
IL15RA	0.00565432	-0.0361861	0.0474948	0.791019	0.909672	0.0191905	-0.0240991	0.06248	0.38473	0.640582
IL10RB	0.0102057	-0.0316196	0.052031	0.632331	0.778085	0.0194424	-0.0248977	0.0637825	0.389919	0.640582
IL22RA1	0.00100483	-0.0407346	0.0427443	0.96235	0.987946	-0.000234519	-0.0447263	0.0442572	0.991753	0.991753
IL18R1	0.0267186	-0.0147947	0.068232	0.207022	0.46807	0.054982	0.0107848	0.0991793	0.0147873	0.113369
PDL1	-0.000608575	-0.0423767	0.0411595	0.977207	0.987946	0.0206952	-0.0226969	0.0640874	0.349715	0.607053
BetaNGF	-0.0101637	-0.05206	0.0317327	0.634309	0.778085	0.0372833	-0.0069897	0.0815563	0.0987847	0.324578
CXCL5	-0.0121087	-0.0537001	0.0294828	0.568104	0.763116	0.0367905	-0.00637273	0.0799538	0.0947569	0.322875
TRANCE	0.0653114	0.0234559	0.107167	0.00224045	0.0515304	0.0730008	0.0299813	0.11602	0.000891359	0.0138009
HGF	0.0116893	-0.0297981	0.0531767	0.580632	0.763116	0.0925761	0.0500417	0.13511	2.06447e-05	0.000949657
IL12B	-0.0132499	-0.0551598	0.0286601	0.535326	0.763116	0.0171978	-0.026582	0.0609776	0.441149	0.699754
IL24	-0.00166808	-0.0444772	0.041141	0.939095	0.987946	-0.0141188	-0.0593766	0.0311391	0.540718	0.755925
IL13	-0.0287495	-0.0706155	0.0131165	0.178227	0.46807	0.00614516	-0.0380773	0.0503677	0.785244	0.869837
ARTN	-0.00335349	-0.0452282	0.0385213	0.87522	0.947297	0.0108893	-0.0332863	0.055065	0.628838	0.826025
MMP10	-0.0473048	-0.0890579	-0.00555162	0.0263996	0.206853	-0.0352048	-0.0793218	0.00891226	0.117744	0.361082
IL10	-0.0140093	-0.0558662	0.0278477	0.511662	0.763116	0.0107415	-0.033504	0.0549871	0.63404	0.826025
TNF	-0.00618169	-0.0480434	0.03568	0.772157	0.899221	0.0505317	0.00640496	0.0946584	0.0248262	0.125141
CCL23	-0.0254407	-0.0673338	0.0164524	0.233819	0.500263	0.00430705	-0.0396294	0.0482435	0.847562	0.896272
CD5	-0.0234894	-0.0654013	0.0184226	0.271859	0.548743	0.0443147	0.000153831	0.0884756	0.0492081	0.196832
CCL3	0.0343949	-0.00735147	0.0761412	0.1063	0.325985	0.067492	0.0236264	0.111358	0.00258228	0.0296962
Flt3L	-0.0483995	-0.0898081	-0.00699096	0.0219933	0.206853	-0.0220384	-0.0657654	0.0216885	0.323056	0.594423
CXCL6	-0.0535088	-0.095269	-0.0117485	0.0120514	0.184788	0.0149853	-0.0275818	0.0575524	0.490011	0.727112
CXCL10	-0.0268006	-0.0685858	0.0149846	0.208596	0.46807	0.026338	-0.0179521	0.0706281	0.243648	0.585682
4EBP1	0.0259568	-0.0156841	0.0675977	0.221678	0.48558	0.0510736	0.00728251	0.0948647	0.0222841	0.125141
IL20	0.0461004	0.00423045	0.0879704	0.0309443	0.206853	0.0236703	-0.0205438	0.0678844	0.293875	0.585682
SIRT2	0.0348802	-0.00686019	0.0766206	0.101409	0.325985	0.0231426	-0.0211453	0.0674304	0.305573	0.585682
CCL28	-0.0372286	-0.079021	0.00456386	0.0807948	0.298142	-0.0371457	-0.0804621	0.00617072	0.0927669	0.322875
DNER	-0.0799581	-0.121269	-0.0386469	0.00015136	0.00696256	-0.0445048	-0.0874486	-0.00156108	0.0422412	0.182571
ENRAGE	0.035155	-0.00660885	0.0769189	0.0989368	0.325985	0.00278302	-0.0409012	0.0464673	0.900581	0.939239
CD40	-0.0107895	-0.0526386	0.0310596	0.613186	0.778085	0.00694024	-0.0373035	0.051184	0.758387	0.869837
IL33	-0.0151916	-0.0571089	0.0267257	0.477328	0.757142	0.0160619	-0.0280587	0.0601826	0.475332	0.726931
IFNgamma	-0.0171994	-0.0591152	0.0247163	0.421084	0.691781	-0.00534089	-0.0495769	0.0388952	0.812845	0.869837
FGF19	-0.0379478	-0.0797838	0.00388822	0.0754123	0.298142	-0.0142134	-0.0583458	0.0299191	0.527702	0.755925
IL4	-0.00123525	-0.0430391	0.0405686	0.953796	0.987946	-0.0163161	-0.0603786	0.0277464	0.467788	0.726931
LIF	0.0128495	-0.0290613	0.0547604	0.547737	0.763116	0.0242081	-0.0200583	0.0684745	0.283616	0.585682
NRTN	0.0118708	-0.0298563	0.0535978	0.576972	0.763116	-0.0291062	-0.0733201	0.0151077	0.196834	0.54875
MCP2	0.00961308	-0.0322716	0.0514978	0.652689	0.790097	0.0529331	0.00935891	0.0965072	0.0172961	0.122403
CASP8	0.0294212	-0.0124304	0.0712727	0.168157	0.46807	0.0135748	-0.0302553	0.0574049	0.543648	0.755925
CCL25	-0.0105076	-0.0523663	0.031351	0.62257	0.778085	-0.00678312	-0.0503399	0.0367737	0.760079	0.869837
CX3CL1	-0.0430011	-0.0847515	-0.00125064	0.0435268	0.250279	-0.0413829	-0.0855642	0.0027984	0.0663671	0.254407
TNFRSF9	-0.0225032	-0.0643872	0.0193807	0.292167	0.548743	0.0231752	-0.0205423	0.0668927	0.298628	0.585682
NT3	-0.0411877	-0.0830054	0.000630073	0.05355	0.283543	0.00881718	-0.0352223	0.0528566	0.694617	0.833471
TWEAK	-0.0459254	-0.0877686	-0.00408227	0.0314777	0.206853	-0.0129934	-0.0556709	0.0296842	0.550511	0.755925
CCL20	0.0130571	-0.0284257	0.05454	0.537124	0.763116	0.0271581	-0.0170219	0.071338	0.228126	0.582989
ST1A1	0.00465335	-0.037206	0.0465127	0.827446	0.928354	-0.00534679	-0.0496951	0.0390016	0.813108	0.869837
STAMBP	0.0378913	-0.00398662	0.0797693	0.0761412	0.298142	0.0358492	-0.00790509	0.0796035	0.108246	0.343402
IL5	0.00752813	-0.0341883	0.0492446	0.723452	0.853302	-0.00614191	-0.0502575	0.0379736	0.784846	0.869837
ADA	-0.0041169	-0.0460806	0.0378468	0.847452	0.939344	0.0194797	-0.0233044	0.0622638	0.372	0.633777
TNFB	-0.0486318	-0.0904176	-0.00684598	0.0225656	0.206853	0.0025661	-0.0412704	0.0464026	0.908611	0.939239
CSF1	0.0114387	-0.0303773	0.0532547	0.591702	0.766713	0.0208675	-0.0224561	0.0641911	0.344957	0.607053

### Sheet: Table S20
Table S20. Full model results of associations of single-trait chronic kidney disease PRS and circulating immune proteins at age 9 and age 24.
	Age 9					Age 24
Protein	Estimate	Lower CI	Upper CI	p-value	Adjusted p-value	Estimate	Lower CI	Upper CI	p-value	Adjusted p-value
IL8	-0.0177663	-0.0606071	0.0250745	0.416154	0.991861	-0.0119768	-0.0574344	0.0334808	0.605407	0.916419
VEGFA	0.0208159	-0.0220068	0.0636387	0.340561	0.991861	-0.0155536	-0.0611633	0.030056	0.5037	0.891161
CD8A	0.0409683	-0.00188362	0.0838203	0.0609464	0.991861	0.0396476	-0.00603635	0.0853315	0.0889052	0.697175
MCP3	0.0122967	-0.0304859	0.0550794	0.573045	0.991861	-0.0066776	-0.0518228	0.0384676	0.771778	0.934258
GDNF	0.0123755	-0.0300339	0.054785	0.567203	0.991861	0.00262531	-0.0428889	0.0481395	0.909943	0.961796
CDCP1	-0.00437204	-0.0471305	0.0383864	0.841093	0.991861	-0.0212713	-0.0670954	0.0245528	0.362734	0.891161
CD244	0.006228	-0.0366176	0.0490736	0.775625	0.991861	0.00780651	-0.037589	0.053202	0.735955	0.934258
IL7	0.00222571	-0.040629	0.0450804	0.918884	0.991861	-0.000145288	-0.0455667	0.0452761	0.994995	0.994995
OPG	0.00258939	-0.040228	0.0454068	0.905606	0.991861	-0.0449695	-0.0896885	-0.00025045	0.0487319	0.666109
LAPTGFbeta1	-0.00217217	-0.0450252	0.0406809	0.920826	0.991861	0.00538293	-0.0404611	0.051227	0.817897	0.952487
uPA	-0.0105307	-0.0533863	0.0323248	0.629934	0.991861	-0.00909097	-0.0529932	0.0348113	0.684704	0.934258
IL6	0.0176461	-0.0249945	0.0602866	0.417136	0.991861	-0.0399587	-0.0857076	0.0057902	0.0868768	0.697175
IL17C	0.0141441	-0.0286648	0.0569529	0.517092	0.991861	0.00322	-0.0410077	0.0474477	0.886474	0.961796
MCP1	-0.00313644	-0.0459235	0.0396506	0.885708	0.991861	-0.00645143	-0.0500576	0.0371548	0.771728	0.934258
IL17A	0.000493236	-0.0423733	0.0433598	0.982	0.992791	-0.00268265	-0.0485686	0.0432033	0.908727	0.961796
CXCL11	-0.0185815	-0.0614847	0.0243216	0.395781	0.991861	0.0260039	-0.0195581	0.071566	0.263137	0.846593
AXIN1	-0.0133104	-0.0561308	0.02951	0.542201	0.991861	0.00749452	-0.0382506	0.0532396	0.74801	0.934258
TRAIL	0.00573436	-0.0370564	0.0485251	0.792728	0.991861	0.0258508	-0.0171264	0.0688279	0.238279	0.846593
IL20RA	0.0294383	-0.0134386	0.0723151	0.178306	0.991861	0.0195446	-0.0262616	0.0653508	0.402803	0.891161
CXCL9	0.011736	-0.0311579	0.0546298	0.591627	0.991861	0.0150318	-0.0307124	0.0607761	0.51935	0.901514
CST5	0.0276311	-0.0149232	0.0701853	0.20303	0.991861	-0.0364607	-0.0820058	0.00908438	0.116574	0.697175
IL2RB	0.00178717	-0.0410983	0.0446727	0.934874	0.991861	-0.0330142	-0.0788288	0.0128005	0.157744	0.763812
IL1alpha	-0.0125144	-0.0559145	0.0308858	0.571805	0.991861	0.0228124	-0.0232511	0.068876	0.331534	0.87146
OSM	-0.00602289	-0.0488185	0.0367728	0.782579	0.991861	-0.0282543	-0.0739639	0.0174554	0.225558	0.846593
IL2	0.00853364	-0.034314	0.0513813	0.696152	0.991861	-0.00546261	-0.0513341	0.0404089	0.815358	0.952487
CXCL1	-0.0159698	-0.0587765	0.0268369	0.464484	0.991861	0.00895282	-0.036831	0.0547366	0.701386	0.934258
TSLP	-0.0102501	-0.0531534	0.0326532	0.639457	0.991861	0.00234583	-0.0434443	0.048136	0.919979	0.961796
CCL4	0.0258196	-0.0169775	0.0686167	0.236892	0.991861	0.017527	-0.027205	0.0622591	0.442315	0.891161
CD6	-0.0114867	-0.0543751	0.0314016	0.599476	0.991861	0.0316081	-0.0140686	0.0772847	0.174893	0.790567
SCF	-0.00798795	-0.0507986	0.0348227	0.714465	0.991861	0.0299907	-0.0147895	0.0747708	0.189177	0.790567
IL18	0.0240661	-0.0187005	0.0668327	0.269908	0.991861	0.00586049	-0.0393333	0.0510543	0.799275	0.952487
SLAMF1	0.0173007	-0.0253755	0.059977	0.426695	0.991861	-0.00350157	-0.0479569	0.0409538	0.87725	0.961796
TGFalpha	0.0224957	-0.0202394	0.0652308	0.302044	0.991861	-0.0192359	-0.0649991	0.0265273	0.409834	0.891161
MCP4	-0.00785868	-0.050655	0.0349376	0.718798	0.991861	0.0236556	-0.0198908	0.067202	0.286837	0.851259
CCL11	-0.0197881	-0.0621538	0.0225776	0.359781	0.991861	0.00418548	-0.0370394	0.0454104	0.842191	0.956563
TNFSF14	-0.0223321	-0.0651942	0.0205299	0.307006	0.991861	-0.0146764	-0.0605014	0.0311487	0.530002	0.902966
FGF23	0.0107701	-0.031915	0.0534552	0.620785	0.991861	-0.0163092	-0.0620112	0.0293927	0.484087	0.891161
IL10RA	0.0431416	0.000462905	0.0858203	0.0475685	0.991861	0.0206934	-0.0249108	0.0662975	0.373619	0.891161
FGF5	-0.00900008	-0.0519013	0.0339011	0.680815	0.991861	-0.0376776	-0.0833835	0.0080282	0.106103	0.697175
MMP1	-0.0187221	-0.061517	0.0240728	0.391022	0.991861	-0.0168316	-0.0623282	0.0286651	0.468201	0.891161
LIFR	0.0107074	-0.0320099	0.0534247	0.623083	0.991861	-0.00716697	-0.0526641	0.0383302	0.757399	0.934258
FGF21	0.00916796	-0.0326583	0.0509942	0.667347	0.991861	-0.00813225	-0.0537686	0.0375041	0.726766	0.934258
CCL19	-0.0115316	-0.054244	0.0311808	0.596544	0.991861	-0.0508227	-0.0965301	-0.00511528	0.029328	0.666109
IL15RA	-0.0107832	-0.053602	0.0320356	0.621452	0.991861	-0.0358739	-0.0806159	0.00886815	0.116003	0.697175
IL10RB	0.0147082	-0.0280945	0.0575109	0.500459	0.991861	-0.0268982	-0.0727397	0.0189434	0.249971	0.846593
IL22RA1	0.0321689	-0.0105424	0.0748802	0.139816	0.991861	-0.0137209	-0.0595964	0.0321546	0.557554	0.916419
IL18R1	0.0139124	-0.0285851	0.0564099	0.520943	0.991861	-0.0254203	-0.0711786	0.0203381	0.276063	0.846593
PDL1	0.0190261	-0.0237127	0.0617649	0.382752	0.991861	-0.0166479	-0.0615204	0.0282245	0.466934	0.891161
BetaNGF	-0.00925549	-0.0521336	0.0336227	0.672112	0.991861	0.0158023	-0.0299845	0.0615891	0.498571	0.891161
CXCL5	0.00277267	-0.0397961	0.0453415	0.898372	0.991861	0.0110461	-0.0336157	0.055708	0.627687	0.931406
TRANCE	0.0295693	-0.0133424	0.072481	0.176734	0.991861	0.0462965	0.00173237	0.0908607	0.041743	0.666109
HGF	0.00720768	-0.0352534	0.0496688	0.739251	0.991861	-0.00317535	-0.0473679	0.0410172	0.887949	0.961796
IL12B	0.00834081	-0.0345533	0.0512349	0.702993	0.991861	0.0238979	-0.0213656	0.0691614	0.300581	0.864171
IL24	0.0308463	-0.0132931	0.0749856	0.170677	0.991861	-0.0340754	-0.0807298	0.012579	0.152181	0.763812
IL13	-0.0239175	-0.0667703	0.0189353	0.273842	0.991861	-0.0539662	-0.0996292	-0.00830311	0.0205645	0.666109
ARTN	0.00874223	-0.034112	0.0515965	0.689153	0.991861	-0.0231391	-0.068802	0.0225238	0.320437	0.867064
MMP10	0.0245227	-0.0182454	0.0672907	0.260945	0.991861	0.00252882	-0.0431185	0.0481761	0.913492	0.961796
IL10	0.00311013	-0.0397314	0.0459516	0.886804	0.991861	-0.00727131	-0.0530528	0.0385102	0.75546	0.934258
TNF	-0.0195432	-0.0623782	0.0232918	0.371033	0.991861	-0.0311001	-0.0767673	0.0145671	0.181834	0.790567
CCL23	0.0112722	-0.0316138	0.0541582	0.60629	0.991861	-0.0171042	-0.0625293	0.028321	0.460321	0.891161
CD5	0.00659487	-0.0363101	0.0494999	0.763112	0.991861	0.000599102	-0.0451109	0.0463091	0.979495	0.994995
CCL3	0.0295536	-0.0131783	0.0722855	0.17515	0.991861	0.0101794	-0.0352852	0.0556441	0.66063	0.934258
Flt3L	-0.00795136	-0.0503809	0.0344781	0.713275	0.991861	-0.0477414	-0.0929164	-0.00256643	0.0383412	0.666109
CXCL6	-0.0067285	-0.0495294	0.0360725	0.757891	0.991861	0.0369611	-0.00702816	0.0809503	0.0995444	0.697175
CXCL10	-0.000812318	-0.0435922	0.0419676	0.970299	0.991861	0.0178105	-0.0279957	0.0636168	0.445816	0.891161
4EBP1	0.00102207	-0.0416092	0.0436533	0.962505	0.991861	0.0451635	-0.000134255	0.0904612	0.0506822	0.666109
IL20	-0.0123109	-0.0552054	0.0305836	0.573604	0.991861	0.00469699	-0.0410342	0.0504282	0.840381	0.956563
SIRT2	-0.0106987	-0.0534413	0.032044	0.623571	0.991861	0.00835855	-0.0374471	0.0541642	0.720473	0.934258
CCL28	-0.00200467	-0.0448067	0.0407973	0.926827	0.991861	-0.0123304	-0.0571505	0.0324897	0.589572	0.916419
DNER	0.00914387	-0.0332763	0.051564	0.672542	0.991861	-0.051247	-0.0956401	-0.00685397	0.0236859	0.666109
ENRAGE	-0.00151438	-0.0442838	0.0412551	0.944648	0.991861	-0.0362035	-0.0813445	0.00893761	0.115907	0.697175
CD40	0.00925746	-0.0335726	0.0520876	0.671699	0.991861	0.011979	-0.0337679	0.0577259	0.607625	0.916419
IL33	0.0239998	-0.0188923	0.0668919	0.272633	0.991861	0.000195557	-0.0454322	0.0458233	0.993294	0.994995
IFNgamma	0.0109374	-0.0319641	0.053839	0.617153	0.991861	0.00744376	-0.0382967	0.0531842	0.749635	0.934258
FGF19	-0.0046099	-0.0474573	0.0382375	0.832915	0.991861	0.0256049	-0.0200192	0.071229	0.271182	0.846593
IL4	0.00865177	-0.0341297	0.0514333	0.691708	0.991861	-0.00201443	-0.0475822	0.0435534	0.930919	0.962298
LIF	0.0259294	-0.0169526	0.0688114	0.235832	0.991861	0.0201688	-0.0256084	0.0659461	0.38765	0.891161
NRTN	0.0265019	-0.0161908	0.0691946	0.223603	0.991861	-0.0232635	-0.0689897	0.0224627	0.318512	0.867064
MCP2	-0.00675123	-0.0496181	0.0361156	0.757461	0.991861	0.0353682	-0.00972772	0.0804641	0.124176	0.697175
CASP8	-0.0048045	-0.047655	0.038046	0.825985	0.991861	0.0166239	-0.0286956	0.0619433	0.47198	0.891161
CCL25	-0.0187467	-0.0615808	0.0240875	0.390835	0.991861	0.0348723	-0.01014	0.0798846	0.128826	0.697175
CX3CL1	0.00102985	-0.0417395	0.0437992	0.962341	0.991861	-0.0119729	-0.0576948	0.033749	0.60761	0.916419
TNFRSF9	0.00885652	-0.034018	0.0517311	0.685447	0.991861	0.026287	-0.0189152	0.0714892	0.254209	0.846593
NT3	0.0214024	-0.0214228	0.0642275	0.327162	0.991861	0.00942866	-0.0361089	0.0549662	0.684733	0.934258
TWEAK	0.000127639	-0.0427423	0.0429976	0.995342	0.995342	0.0179758	-0.0261503	0.062102	0.42442	0.891161
CCL20	0.00346549	-0.0389926	0.0459236	0.872844	0.991861	-0.0366624	-0.0823331	0.00900819	0.115566	0.697175
ST1A1	-0.00968402	-0.0525224	0.0331544	0.657579	0.991861	0.0126856	-0.0331686	0.0585398	0.587488	0.916419
STAMBP	0.00159097	-0.0412996	0.0444815	0.942017	0.991861	0.0297371	-0.0155167	0.074991	0.197642	0.790567
IL5	-0.0388288	-0.0814917	0.00383406	0.0744297	0.991861	0.00895999	-0.0366555	0.0545755	0.70011	0.934258
ADA	0.0140783	-0.0288645	0.0570212	0.520346	0.991861	0.0123707	-0.0318748	0.0566161	0.583523	0.916419
TNFB	-0.0397718	-0.0825553	0.00301171	0.0684389	0.991861	-0.0158463	-0.0611688	0.0294761	0.492978	0.891161
CSF1	0.0228555	-0.0199318	0.0656428	0.29497	0.991861	-0.0181427	-0.0629433	0.0266579	0.427163	0.891161

### Sheet: Table S21
Table S21. Full model results of associations of single-trait low-density lipoprotein PRS and circulating immune proteins at age 9 and age 24.
	Age 9					Age 24
Protein	Estimate	Lower CI	Upper CI	p-value	Adjusted p-value	Estimate	Lower CI	Upper CI	p-value	Adjusted p-value
IL8	0.0212908	-0.0216191	0.0642007	0.330645	0.726327	0.0416898	-0.00358385	0.0869635	0.071082	0.757022
VEGFA	0.00359135	-0.0393122	0.0464949	0.869623	0.959118	0.032442	-0.0130009	0.077885	0.161639	0.757022
CD8A	0.0381537	-0.00477512	0.0810824	0.0814882	0.726327	0.0302263	-0.0153233	0.0757759	0.193263	0.757022
MCP3	0.00265129	-0.0402063	0.0455089	0.903451	0.96595	0.0349766	-0.00999494	0.0799481	0.127342	0.757022
GDNF	-0.0175419	-0.0600193	0.0249355	0.418107	0.769317	0.0403949	-0.0049346	0.0857245	0.0806749	0.757022
CDCP1	-0.00386486	-0.0466952	0.0389655	0.859556	0.959118	0.0454346	-0.000204221	0.0910735	0.051033	0.757022
CD244	0.0236166	-0.0192901	0.0665233	0.280525	0.726327	0.0107732	-0.0344732	0.0560197	0.640576	0.943928
IL7	-0.00234449	-0.0452712	0.0405822	0.914714	0.96595	0.03442	-0.0108268	0.0796669	0.135884	0.757022
OPG	0.0293509	-0.0135204	0.0722223	0.179541	0.726327	0.0336634	-0.01093	0.0782567	0.138902	0.757022
LAPTGFbeta1	0.00386104	-0.0390638	0.0467859	0.859999	0.959118	0.0052658	-0.040429	0.0509606	0.82122	0.943928
uPA	0.0334016	-0.00950475	0.076308	0.126995	0.726327	0.0193796	-0.0243729	0.063132	0.385123	0.831847
IL6	-0.00340733	-0.0461259	0.0393113	0.875717	0.959118	0.0269524	-0.0186667	0.0725714	0.246719	0.757022
IL17C	0.0234172	-0.0194562	0.0662907	0.284232	0.726327	-0.00199944	-0.0460832	0.0420844	0.92913	0.9779
MCP1	0.00976451	-0.0330926	0.0526216	0.655058	0.927159	0.0256633	-0.0177865	0.069113	0.246855	0.757022
IL17A	-0.00451568	-0.0473817	0.0383504	0.836351	0.959118	-0.00650885	-0.0522216	0.0392039	0.780083	0.943928
CXCL11	-0.066929	-0.109817	-0.0240409	0.00223833	0.133402	-0.0186279	-0.0640488	0.0267931	0.421309	0.880918
AXIN1	0.0561455	0.013316	0.0989751	0.0102141	0.187939	0.0166529	-0.0289383	0.0622441	0.473853	0.94081
TRAIL	0.0207043	-0.02215	0.0635586	0.343511	0.734953	0.0207314	-0.0221113	0.0635742	0.342729	0.808489
IL20RA	-0.0243679	-0.0673226	0.0185867	0.266045	0.726327	0.00666344	-0.039001	0.0523279	0.774768	0.943928
CXCL9	-0.0281227	-0.0710749	0.0148295	0.19928	0.726327	-0.00096563	-0.0465659	0.0446346	0.966877	0.9779
CST5	0.00690348	-0.0357375	0.0495445	0.750899	0.959118	0.00124893	-0.0441774	0.0466752	0.957004	0.9779
IL2RB	-0.00615286	-0.0491097	0.0368039	0.77882	0.959118	0.0223581	-0.0233203	0.0680365	0.337201	0.808489
IL1alpha	-0.0258485	-0.0692944	0.0175975	0.243435	0.726327	0.0292874	-0.0166564	0.0752311	0.211377	0.757022
OSM	0.0260287	-0.0168253	0.0688827	0.233739	0.726327	0.0109364	-0.0346394	0.0565122	0.63797	0.943928
IL2	0.00899129	-0.0339282	0.0519108	0.681238	0.949605	0.0304214	-0.0152807	0.0761236	0.191889	0.757022
CXCL1	0.0038947	-0.038989	0.0467784	0.858657	0.959118	0.031714	-0.0139	0.077328	0.172864	0.757022
TSLP	0.000611461	-0.0423601	0.043583	0.97774	0.97774	0.00217845	-0.0435059	0.0478628	0.9255	0.9779
CCL4	-0.0139292	-0.0568082	0.0289498	0.524158	0.796062	0.0447724	0.000224858	0.08932	0.0488559	0.757022
CD6	0.0157793	-0.0271787	0.0587372	0.471393	0.789252	-0.00293974	-0.0484896	0.0426101	0.89929	0.973349
SCF	-0.0167416	-0.0596197	0.0261364	0.443939	0.785431	0.0232429	-0.0213994	0.0678853	0.307335	0.785412
IL18	-0.0310776	-0.0739079	0.0117526	0.154895	0.726327	-0.0229413	-0.0679768	0.0220941	0.317895	0.790442
SLAMF1	0.0143178	-0.0284322	0.0570678	0.511378	0.796062	0.0085353	-0.0357738	0.0528445	0.705628	0.943928
TGFalpha	0.0372404	-0.00554785	0.0800287	0.0880033	0.726327	0.00668445	-0.0389369	0.0523058	0.77387	0.943928
MCP4	0.0270934	-0.0157606	0.0699475	0.215169	0.726327	0.0325601	-0.0108327	0.0759528	0.141291	0.757022
CCL11	0.00783268	-0.0346113	0.0502766	0.717462	0.959118	0.026427	-0.0146467	0.0675008	0.207156	0.757022
TNFSF14	0.0317829	-0.0111404	0.0747062	0.146622	0.726327	0.00868395	-0.0369949	0.0543629	0.709306	0.943928
FGF23	0.00350186	-0.0392572	0.0462609	0.872418	0.959118	-0.0114434	-0.0569995	0.0341127	0.62232	0.943928
IL10RA	0.00179477	-0.0409951	0.0445846	0.934451	0.96595	0.0102942	-0.0351686	0.0557569	0.657035	0.943928
FGF5	0.0326398	-0.0103128	0.0755923	0.136312	0.726327	0.0112468	-0.0343388	0.0568325	0.628535	0.943928
MMP1	-0.0020435	-0.0449177	0.0408307	0.925539	0.96595	0.0211088	-0.024236	0.0664536	0.361368	0.813372
LIFR	0.0303036	-0.0124685	0.0730758	0.164854	0.726327	0.00521109	-0.0401384	0.0505606	0.821722	0.943928
FGF21	0.0257916	-0.0160924	0.0676755	0.227333	0.726327	0.0308806	-0.0145873	0.0763485	0.183017	0.757022
CCL19	-0.0215907	-0.0643678	0.0211865	0.322382	0.726327	0.0284808	-0.0171169	0.0740785	0.220729	0.757022
IL15RA	-0.00082331	-0.0437165	0.0420698	0.969977	0.97774	0.0148559	-0.0297645	0.0594763	0.513857	0.94081
IL10RB	-0.00781403	-0.050692	0.0350639	0.720839	0.959118	-0.00792268	-0.0536295	0.0377841	0.733931	0.943928
IL22RA1	0.0182751	-0.0245309	0.0610812	0.40255	0.769317	-0.00512034	-0.0508927	0.040652	0.826368	0.943928
IL18R1	0.0271647	-0.0153927	0.0697221	0.210791	0.726327	0.0444816	-0.00109795	0.0900611	0.055774	0.757022
PDL1	0.00667154	-0.0361458	0.0494889	0.759967	0.959118	-0.00560154	-0.0503334	0.0391303	0.806024	0.943928
BetaNGF	-0.052918	-0.095811	-0.0100251	0.0156283	0.239634	0.0241657	-0.0214769	0.0698082	0.299228	0.785412
CXCL5	-0.00378145	-0.0464217	0.0388588	0.861949	0.959118	0.032276	-0.0122194	0.0767714	0.155009	0.757022
TRANCE	0.0140112	-0.0289869	0.0570093	0.522872	0.796062	-0.00608406	-0.050551	0.0383829	0.788468	0.943928
HGF	0.0370692	-0.0054351	0.0795736	0.0873537	0.726327	0.0512707	0.00728255	0.0952589	0.0223695	0.757022
IL12B	-0.014008	-0.0569715	0.0289554	0.522631	0.796062	-0.00375417	-0.0488827	0.0413744	0.870417	0.953314
IL24	0.0258452	-0.0180135	0.0697038	0.247955	0.726327	0.0289737	-0.0175439	0.0754914	0.222022	0.757022
IL13	-0.0301382	-0.073056	0.0127795	0.168616	0.726327	0.00491348	-0.0406649	0.0504919	0.832579	0.943928
ARTN	0.0180149	-0.0249061	0.0609359	0.410539	0.769317	0.0240971	-0.0214632	0.0696574	0.299728	0.785412
MMP10	-0.0162461	-0.0590932	0.026601	0.457217	0.789252	-0.00761102	-0.0531085	0.0378865	0.742887	0.943928
IL10	0.00413508	-0.0387783	0.0470484	0.850137	0.959118	0.00900048	-0.0366014	0.0546023	0.698735	0.943928
TNF	0.0126512	-0.0302605	0.0555629	0.563214	0.822471	0.000643331	-0.0448966	0.0461833	0.9779	0.9779
CCL23	0.0322089	-0.01073	0.0751478	0.141431	0.726327	0.0272497	-0.0180174	0.0725167	0.237907	0.757022
CD5	0.0058886	-0.0370887	0.0488659	0.788186	0.959118	0.00517155	-0.040389	0.0507321	0.823858	0.943928
CCL3	-0.0136885	-0.0565067	0.0291298	0.530771	0.796062	0.028555	-0.0167456	0.0738556	0.216521	0.757022
Flt3L	0.017053	-0.025443	0.0595489	0.431398	0.778209	0.0339449	-0.011108	0.0789979	0.139662	0.757022
CXCL6	-0.00210992	-0.0449836	0.0407638	0.923125	0.96595	0.00841854	-0.0354573	0.0522943	0.706734	0.943928
CXCL10	-0.0650154	-0.107778	-0.022253	0.00290005	0.133402	0.00574459	-0.0399188	0.051408	0.805146	0.943928
4EBP1	-0.00132195	-0.0440248	0.0413809	0.951597	0.972743	0.000859834	-0.044336	0.0460557	0.970241	0.9779
IL20	-0.0221626	-0.065122	0.0207968	0.31179	0.726327	0.0156425	-0.0299348	0.0612197	0.500962	0.94081
SIRT2	0.0188362	-0.0239732	0.0616456	0.388302	0.769317	0.0083863	-0.0372702	0.0540428	0.718707	0.943928
CCL28	0.0378181	-0.00502573	0.0806618	0.08359	0.726327	0.0251771	-0.019486	0.0698403	0.269057	0.785412
DNER	0.0344694	-0.0079985	0.0769373	0.111595	0.726327	0.0266449	-0.0176472	0.070937	0.238222	0.757022
ENRAGE	0.0456137	0.00281633	0.0884112	0.0367245	0.482665	-0.00515452	-0.0501774	0.0398684	0.822367	0.943928
CD40	0.0217569	-0.021137	0.0646508	0.31999	0.726327	0.00465544	-0.0409452	0.0502561	0.841327	0.943928
IL33	0.0135475	-0.029425	0.05652	0.536476	0.796062	-0.00113681	-0.046616	0.0443423	0.960906	0.9779
IFNgamma	-0.0598401	-0.102741	-0.0169394	0.00628195	0.187939	-0.0306873	-0.076259	0.0148843	0.186775	0.757022
FGF19	-0.0241868	-0.0670942	0.0187207	0.269088	0.726327	0.0125901	-0.0328964	0.0580766	0.587304	0.943928
IL4	-0.0191921	-0.0620393	0.0236551	0.379821	0.769317	0.0199589	-0.0254516	0.0653695	0.388798	0.831847
LIF	-0.0189403	-0.061901	0.0240204	0.38736	0.769317	-0.0165327	-0.0621637	0.0290984	0.477437	0.94081
NRTN	0.0103593	-0.0324178	0.0531364	0.634897	0.912664	0.0334408	-0.0121236	0.0790051	0.150207	0.757022
MCP2	-0.015755	-0.0586896	0.0271796	0.471835	0.789252	-0.00502864	-0.0500052	0.039948	0.826459	0.943928
CASP8	0.0212513	-0.0216622	0.0641647	0.331584	0.726327	-0.0132898	-0.0584639	0.0318843	0.564026	0.943928
CCL25	0.0362699	-0.00661597	0.0791557	0.0973549	0.726327	0.024349	-0.0205306	0.0692287	0.287445	0.785412
CX3CL1	-0.0143026	-0.0571395	0.0285343	0.512684	0.796062	0.0102752	-0.0352986	0.055849	0.658409	0.943928
TNFRSF9	0.0222823	-0.0206555	0.0652201	0.308941	0.726327	0.0209279	-0.0241327	0.0659885	0.362481	0.813372
NT3	0.0182501	-0.0246496	0.0611499	0.404222	0.769317	0.0268618	-0.0185133	0.0722368	0.245776	0.757022
TWEAK	0.0313821	-0.0115392	0.0743033	0.151761	0.726327	0.0148909	-0.0290938	0.0588757	0.506793	0.94081
CCL20	-0.00571415	-0.0482431	0.0368148	0.7922	0.959118	0.0542456	0.00875963	0.0997315	0.0194438	0.757022
ST1A1	0.0572123	0.014369	0.100056	0.00888674	0.187939	0.0164097	-0.0292928	0.0621121	0.481404	0.94081
STAMBP	0.0274558	-0.015491	0.0704026	0.210083	0.726327	0.0126202	-0.0325025	0.0577429	0.583395	0.943928
IL5	-0.00393554	-0.0467018	0.0388307	0.856803	0.959118	0.0108301	-0.034636	0.0562961	0.640437	0.943928
ADA	-0.00780861	-0.0508265	0.0352093	0.721894	0.959118	-0.00391908	-0.0480236	0.0401854	0.86167	0.953314
TNFB	-0.021823	-0.0647019	0.0210558	0.318352	0.726327	-0.0244735	-0.0696405	0.0206934	0.288063	0.785412
CSF1	-0.0234081	-0.0662668	0.0194506	0.284254	0.726327	0.0145979	-0.0300594	0.0592552	0.521536	0.94081

### Sheet: Table S22
Table S22. Full model results of associations of single-trait major depressive disorder PRS and circulating immune proteins at age 9 and age 24.
	Age 9					Age 24
Protein	Estimate	Lower CI	Upper CI	p-value	Adjusted p-value	Estimate	Lower CI	Upper CI	p-value	Adjusted p-value
IL8	0.0393053	-0.00366182	0.0822724	0.0729632	0.352278	0.0160836	-0.0298187	0.0619858	0.492049	0.954925
VEGFA	0.0476217	0.00468548	0.0905579	0.0297335	0.270694	0.0250425	-0.0210074	0.0710924	0.286317	0.954925
CD8A	0.0378846	-0.00512489	0.0808941	0.0842404	0.352278	0.000888256	-0.0452804	0.0470569	0.969905	0.972622
MCP3	0.0318748	-0.0110416	0.0747911	0.145394	0.419595	0.00366755	-0.0419225	0.0492576	0.874653	0.972622
GDNF	-0.0207281	-0.0632823	0.0218261	0.339564	0.780997	0.00488295	-0.0410786	0.0508445	0.834971	0.972622
CDCP1	-0.00582567	-0.0487356	0.0370843	0.790076	0.93627	0.0229985	-0.0232749	0.0692719	0.329807	0.954925
CD244	0.0534126	0.0104741	0.0963511	0.0147909	0.270694	-0.0190061	-0.0648416	0.0268293	0.416184	0.954925
IL7	0.00793133	-0.0350743	0.050937	0.717632	0.93627	-0.018336	-0.0641968	0.0275248	0.433061	0.954925
OPG	0.0318547	-0.0110935	0.0748029	0.145946	0.419595	0.00787963	-0.0373243	0.0530836	0.73249	0.972622
LAPTGFbeta1	0.0213618	-0.0216339	0.0643575	0.330001	0.778464	-0.00480424	-0.0510994	0.041491	0.838748	0.972622
uPA	-0.00687081	-0.0498799	0.0361383	0.754093	0.93627	-0.0155733	-0.0599038	0.0287572	0.490922	0.954925
IL6	0.0338746	-0.00889978	0.0766489	0.12056	0.419595	0.0383256	-0.00787687	0.084528	0.103934	0.954925
IL17C	-0.0074087	-0.0503726	0.0355552	0.735269	0.93627	-0.0398774	-0.0845042	0.00474944	0.0798508	0.918284
MCP1	-0.00420757	-0.0471463	0.0387312	0.84763	0.939542	0.00350651	-0.0405294	0.0475424	0.875917	0.972622
IL17A	0.0088425	-0.0341185	0.0518035	0.686517	0.93627	0.0150682	-0.031152	0.0612884	0.522656	0.954925
CXCL11	-0.0166476	-0.0597045	0.0264094	0.448396	0.91672	-0.0384892	-0.084482	0.00750352	0.100911	0.954925
AXIN1	0.0482383	0.00531117	0.0911655	0.0276512	0.270694	0.0335029	-0.0126687	0.0796746	0.154874	0.954925
TRAIL	-0.0217026	-0.064636	0.0212309	0.321646	0.778464	-0.00980259	-0.0532163	0.0336111	0.657937	0.972622
IL20RA	-0.0105829	-0.0536279	0.0324622	0.629753	0.93627	0.0270082	-0.0192411	0.0732575	0.252233	0.954925
CXCL9	-0.00524171	-0.0482902	0.0378068	0.811294	0.93627	-0.0230508	-0.0692384	0.0231368	0.327811	0.954925
CST5	-3.65508e-05	-0.0427582	0.0426851	0.998661	0.998661	-0.00080548	-0.0468286	0.0452176	0.972622	0.972622
IL2RB	0.0126311	-0.0304033	0.0556656	0.564946	0.93627	0.0269234	-0.0193505	0.0731972	0.253977	0.954925
IL1alpha	0.0151369	-0.0283554	0.0586293	0.494975	0.93627	-0.013318	-0.0601034	0.0334673	0.576711	0.972622
OSM	0.0446948	0.00178854	0.0876011	0.0411926	0.270694	-0.0024448	-0.0486219	0.0437323	0.917311	0.972622
IL2	0.00731057	-0.0356897	0.0503108	0.738859	0.93627	0.0105313	-0.0357897	0.0568523	0.655726	0.972622
CXCL1	0.0484132	0.0054985	0.0913279	0.0270487	0.270694	0.00762792	-0.0386068	0.0538626	0.746302	0.972622
TSLP	0.00927828	-0.0337665	0.0523231	0.672549	0.93627	-0.00129199	-0.04756	0.044976	0.956331	0.972622
CCL4	0.0301494	-0.0127947	0.0730934	0.168719	0.46457	-0.0141271	-0.0593018	0.0310475	0.53974	0.954925
CD6	0.021881	-0.0211524	0.0649143	0.318809	0.778464	-0.00710912	-0.0532564	0.0390382	0.762585	0.972622
SCF	-0.00811884	-0.0510815	0.0348438	0.710977	0.93627	-0.0596205	-0.104782	-0.0144592	0.0096954	0.63604
IL18	0.041255	-0.00163986	0.0841498	0.0594165	0.321548	0.00991663	-0.0357203	0.0555536	0.670039	0.972622
SLAMF1	-0.00577302	-0.0486064	0.0370604	0.791566	0.93627	0.0145255	-0.0303626	0.0594137	0.52574	0.954925
TGFalpha	0.035576	-0.00729484	0.0784469	0.103803	0.381996	0.0130747	-0.0331432	0.0592927	0.579087	0.972622
MCP4	0.0117953	-0.0311513	0.054742	0.590211	0.93627	0.0219978	-0.021979	0.0659746	0.326704	0.954925
CCL11	0.00940838	-0.0331143	0.051931	0.664405	0.93627	0.00200815	-0.0396226	0.0436389	0.92464	0.972622
TNFSF14	0.0564402	0.0134824	0.099398	0.0100454	0.231045	0.0271398	-0.0191247	0.0734043	0.250085	0.954925
FGF23	-0.00334186	-0.0461808	0.0394971	0.878426	0.961404	-0.0122771	-0.0584313	0.0338771	0.601948	0.972622
IL10RA	0.00608683	-0.0367822	0.0489559	0.780696	0.93627	-0.015785	-0.0618419	0.0302719	0.501562	0.954925
FGF5	0.00538976	-0.0376649	0.0484444	0.806096	0.93627	0.0235189	-0.0226562	0.0696941	0.317956	0.954925
MMP1	0.0460452	0.00313561	0.0889549	0.0354619	0.270694	0.0119626	-0.0339849	0.05791	0.609684	0.972622
LIFR	0.00430468	-0.0385664	0.0471757	0.843915	0.939542	-0.00365621	-0.0496018	0.0422894	0.875996	0.972622
FGF21	0.0479167	0.00598965	0.0898438	0.0251135	0.270694	0.0182197	-0.0278597	0.0642992	0.438163	0.954925
CCL19	0.0295254	-0.0133231	0.0723739	0.176739	0.46457	0.0269775	-0.0192215	0.0731765	0.252257	0.954925
IL15RA	0.000277624	-0.0426956	0.0432509	0.989893	0.998661	-0.0158054	-0.0610115	0.0294006	0.492985	0.954925
IL10RB	0.00596388	-0.0369947	0.0489224	0.785453	0.93627	0.000991434	-0.0453172	0.0473001	0.966513	0.972622
IL22RA1	0.00936958	-0.0334873	0.0522265	0.668155	0.93627	-0.0439295	-0.0903171	0.00245807	0.0634246	0.888467
IL18R1	0.0182151	-0.0244304	0.0608606	0.402331	0.860801	0.0101826	-0.0360381	0.0564034	0.665743	0.972622
PDL1	0.0116482	-0.0312472	0.0545435	0.594416	0.93627	0.00476667	-0.0405531	0.0500864	0.836596	0.972622
BetaNGF	-0.00577008	-0.0488016	0.0372614	0.792607	0.93627	0.00123321	-0.0450101	0.0474765	0.958294	0.972622
CXCL5	0.0318811	-0.0108175	0.0745797	0.143274	0.419595	0.0231426	-0.0219494	0.0682345	0.314276	0.954925
TRANCE	-0.023102	-0.0661733	0.0199693	0.292984	0.748737	-0.0305907	-0.0756215	0.0144401	0.182919	0.954925
HGF	0.0445634	0.00199261	0.0871342	0.0402071	0.270694	0.0142133	-0.0304097	0.0588362	0.532252	0.954925
IL12B	-0.00291609	-0.0459638	0.0401316	0.894328	0.961404	-0.0573517	-0.103	-0.0117032	0.0138269	0.63604
IL24	0.00885578	-0.0353825	0.053094	0.694665	0.93627	0.0290034	-0.0179103	0.075917	0.225474	0.954925
IL13	-0.00616974	-0.049186	0.0368465	0.778528	0.93627	-0.0178286	-0.0639994	0.0283421	0.448954	0.954925
ARTN	0.00877385	-0.0342325	0.0517802	0.689134	0.93627	0.0257319	-0.0204029	0.0718668	0.274147	0.954925
MMP10	0.00514699	-0.0377851	0.0480791	0.814148	0.93627	0.0215118	-0.0245745	0.0675981	0.360077	0.954925
IL10	0.00635974	-0.0366332	0.0493527	0.771773	0.93627	-0.0430567	-0.0892333	0.00311995	0.0676007	0.888467
TNF	0.0101759	-0.0328172	0.0531689	0.64258	0.93627	-0.0207153	-0.0668441	0.0254134	0.378572	0.954925
CCL23	0.0420664	-0.000937353	0.0850702	0.0552024	0.317414	0.00947697	-0.0363996	0.0553536	0.685421	0.972622
CD5	0.0331259	-0.0099093	0.0761611	0.131314	0.419595	-0.0203912	-0.0665418	0.0257593	0.386299	0.954925
CCL3	0.0372831	-0.0055898	0.0801559	0.0882671	0.353069	-0.0144616	-0.0603712	0.031448	0.536789	0.954925
Flt3L	0.00735751	-0.0352229	0.0499379	0.734751	0.93627	-0.00118105	-0.0468522	0.0444901	0.959557	0.972622
CXCL6	0.0295875	-0.0133479	0.0725229	0.176707	0.46457	-0.00511892	-0.0495722	0.0393343	0.82135	0.972622
CXCL10	0.0072054	-0.0357253	0.0501361	0.742079	0.93627	-0.0299185	-0.0761628	0.0163258	0.204654	0.954925
4EBP1	0.0332586	-0.00950058	0.0760179	0.12732	0.419595	-0.0108323	-0.0566192	0.0349547	0.642712	0.972622
IL20	0.00979805	-0.0332499	0.052846	0.655385	0.93627	0.0273392	-0.0188258	0.0735043	0.245607	0.954925
SIRT2	0.0664498	0.0236462	0.109253	0.00235966	0.217089	0.0034164	-0.0428412	0.049674	0.884846	0.972622
CCL28	-0.00278859	-0.0457425	0.0401653	0.898704	0.961404	-0.00479046	-0.0500544	0.0404735	0.835592	0.972622
DNER	0.0129449	-0.0296241	0.0555139	0.551005	0.93627	-0.00809496	-0.052984	0.036794	0.723624	0.972622
ENRAGE	0.058596	0.0157471	0.101445	0.00737979	0.231045	0.0429479	-0.00262587	0.0885217	0.0647269	0.888467
CD40	0.0166362	-0.026342	0.0596144	0.447874	0.91672	-0.021894	-0.0680836	0.0242956	0.352684	0.954925
IL33	-0.0358021	-0.0788317	0.00722753	0.102894	0.381996	0.0146766	-0.0313953	0.0607484	0.532203	0.954925
IFNgamma	-0.00117649	-0.0442329	0.0418799	0.95727	0.998661	-0.0268428	-0.0730186	0.0193329	0.254392	0.954925
FGF19	0.000755115	-0.0422448	0.0437551	0.972531	0.998661	-0.00255155	-0.048639	0.0435359	0.913548	0.972622
IL4	-0.0324265	-0.0753393	0.0104863	0.138525	0.419595	-0.0235855	-0.0695893	0.0224184	0.314791	0.954925
LIF	-7.66957e-05	-0.0431252	0.0429718	0.997213	0.998661	0.0356429	-0.0105658	0.0818517	0.130503	0.954925
NRTN	-0.00618826	-0.0490467	0.0366702	0.777084	0.93627	0.0105954	-0.0355903	0.0567811	0.652819	0.972622
MCP2	-0.0380049	-0.0809946	0.00498473	0.0831181	0.352278	-0.0127299	-0.0582943	0.0328346	0.583806	0.972622
CASP8	0.0437747	0.000811894	0.0867375	0.0458286	0.281082	0.00177666	-0.0439948	0.0475481	0.939327	0.972622
CCL25	0.0385444	-0.00441804	0.0815068	0.0786512	0.352278	0.0425486	-0.00289373	0.0879909	0.0664657	0.888467
CX3CL1	-0.0204417	-0.0633541	0.0224708	0.350319	0.786082	-0.017818	-0.0639859	0.0283499	0.449198	0.954925
TNFRSF9	-0.0048007	-0.0478287	0.0382272	0.826826	0.939111	-0.0183911	-0.0640461	0.0272639	0.429608	0.954925
NT3	0.0389551	-0.00399983	0.0819101	0.0754694	0.352278	0.00580845	-0.0401783	0.0517952	0.804381	0.972622
TWEAK	0.0459332	0.00295541	0.0889109	0.0362058	0.270694	-0.0426974	-0.0872236	0.00182872	0.0601703	0.888467
CCL20	0.0153358	-0.0272683	0.0579399	0.48032	0.93627	0.0332689	-0.0128569	0.0793946	0.157363	0.954925
ST1A1	0.0493584	0.00641723	0.0922996	0.0242883	0.270694	0.00834541	-0.037962	0.0546528	0.723793	0.972622
STAMBP	0.05832	0.0153486	0.101291	0.00783687	0.231045	0.0028652	-0.0428537	0.0485841	0.902192	0.972622
IL5	-0.00206265	-0.044909	0.0407837	0.924794	0.977943	0.00230146	-0.0437645	0.0483674	0.921956	0.972622
ADA	0.0117139	-0.0313827	0.0548106	0.594066	0.93627	-0.0161456	-0.0608239	0.0285327	0.478577	0.954925
TNFB	-0.0196274	-0.0625882	0.0233335	0.37038	0.811309	-0.0339666	-0.079715	0.0117817	0.145519	0.954925
CSF1	0.0055477	-0.037402	0.0484974	0.800055	0.93627	-0.00893026	-0.0541773	0.0363168	0.698741	0.972622

### Sheet: Table S23
Table S23. Full model results of associations of single-trait pulse pressure PRS and circulating immune proteins at age 9 and age 24.
	Age 9					Age 24
Protein	Estimate	Lower CI	Upper CI	p-value	Adjusted p-value	Estimate	Lower CI	Upper CI	p-value	Adjusted p-value
IL8	-0.00293818	-0.0449529	0.0390765	0.890931	0.992689	-0.00968187	-0.05415	0.0347863	0.669422	0.905689
VEGFA	-0.0140696	-0.056065	0.0279257	0.51124	0.992689	0.0100756	-0.0345432	0.0546945	0.657907	0.905689
CD8A	-0.00965596	-0.051708	0.032396	0.652538	0.992689	-0.0019185	-0.0466412	0.0428042	0.932961	0.959858
MCP3	0.0218818	-0.0200623	0.0638259	0.306388	0.992689	0.00540411	-0.0387578	0.049566	0.81036	0.955809
GDNF	0.0181129	-0.0234685	0.0596944	0.393063	0.992689	0.0201916	-0.0243218	0.064705	0.373781	0.804124
CDCP1	0.0159773	-0.0259452	0.0578998	0.454906	0.992689	0.0192207	-0.0256064	0.0640478	0.400499	0.804124
CD244	-0.00312875	-0.0451424	0.0388849	0.883903	0.992689	0.0447538	0.00039192	0.0891158	0.0480121	0.555137
IL7	-0.0125897	-0.0546083	0.029429	0.556876	0.992689	0.0201198	-0.0243027	0.0645423	0.374507	0.804124
OPG	0.0130665	-0.0289153	0.0550483	0.541682	0.992689	0.0160607	-0.027723	0.0598444	0.471975	0.84853
LAPTGFbeta1	-0.0101585	-0.0521767	0.0318597	0.635463	0.992689	0.031466	-0.0133574	0.0762894	0.168745	0.705661
uPA	0.00624764	-0.0357766	0.0482719	0.77066	0.992689	0.0361066	-0.00681011	0.0790233	0.0991072	0.555137
IL6	0.0213145	-0.0204942	0.0631232	0.317531	0.992689	0.0281592	-0.0166096	0.072928	0.217508	0.71467
IL17C	0.0223782	-0.0195921	0.0643486	0.29585	0.992689	-0.00725002	-0.0505131	0.0360131	0.742449	0.927757
MCP1	-0.0214638	-0.0634097	0.0204821	0.315739	0.992689	-0.0114171	-0.0540711	0.0312369	0.599675	0.890837
IL17A	-0.00657436	-0.0485432	0.0353944	0.75872	0.992689	-0.0394878	-0.0842416	0.00526612	0.0837135	0.555137
CXCL11	0.0125791	-0.0294941	0.0546524	0.557717	0.992689	0.0174222	-0.027155	0.0619994	0.44347	0.820594
AXIN1	-0.000941679	-0.0429337	0.0410503	0.964926	0.992689	0.0226364	-0.0221016	0.0673744	0.321163	0.798567
TRAIL	0.0130784	-0.0288778	0.0550346	0.541067	0.992689	0.0250156	-0.0170255	0.0670567	0.243366	0.768391
IL20RA	-0.0222714	-0.0643223	0.0197795	0.299088	0.992689	0.000671151	-0.0441453	0.0454876	0.976572	0.976572
CXCL9	-0.00185078	-0.0439139	0.0402124	0.931246	0.992689	-0.0306525	-0.0753836	0.0140786	0.179127	0.71467
CST5	-0.00020546	-0.0419487	0.0415378	0.9923	0.992689	0.00981822	-0.0347614	0.0543978	0.665835	0.905689
IL2RB	0.0189279	-0.0231166	0.0609724	0.377414	0.992689	0.0360063	-0.00880442	0.080817	0.115221	0.555137
IL1alpha	-0.0260533	-0.068834	0.0167274	0.232493	0.992689	-0.00223967	-0.0471592	0.0426798	0.922112	0.959858
OSM	0.0133193	-0.0286417	0.0552803	0.533687	0.992689	0.0048046	-0.039926	0.0495352	0.833177	0.959858
IL2	0.00855653	-0.0334585	0.0505715	0.689652	0.992689	0.0145232	-0.0303447	0.0593911	0.52562	0.84853
CXCL1	-0.0064235	-0.0484028	0.0355558	0.764148	0.992689	-0.0027656	-0.0475534	0.0420222	0.903622	0.959858
TSLP	-0.000425451	-0.042558	0.0417071	0.984202	0.992689	0.00428446	-0.0404722	0.0490412	0.851098	0.959858
CCL4	0.00397781	-0.0380011	0.0459568	0.852599	0.992689	0.0227259	-0.0210263	0.0664782	0.308475	0.798567
CD6	-0.0208217	-0.06287	0.0212267	0.33161	0.992689	-0.0102822	-0.054983	0.0344186	0.651951	0.905689
SCF	0.011758	-0.0302191	0.0537351	0.58285	0.992689	0.0102252	-0.0335968	0.0540472	0.647278	0.905689
IL18	-0.0164559	-0.0583976	0.0254858	0.441721	0.992689	0.0349768	-0.00920485	0.0791585	0.120682	0.555137
SLAMF1	0.00970952	-0.0321416	0.0515607	0.649175	0.992689	0.0279544	-0.0155144	0.0714231	0.207377	0.71467
TGFalpha	-0.0012121	-0.0431272	0.040703	0.954781	0.992689	0.0155842	-0.0291844	0.0603529	0.494873	0.84853
MCP4	-0.0197905	-0.061748	0.0221671	0.355071	0.992689	-0.0144098	-0.0570152	0.0281957	0.507212	0.84853
CCL11	-0.00561982	-0.0471698	0.0359302	0.790847	0.992689	-0.00609073	-0.0464169	0.0342354	0.767098	0.927757
TNFSF14	0.017065	-0.0249682	0.0590983	0.426017	0.992689	0.0360822	-0.0087196	0.0808839	0.114385	0.555137
FGF23	0.0173902	-0.0244613	0.0592418	0.415237	0.992689	0.041914	-0.00275805	0.086586	0.0659052	0.555137
IL10RA	-0.00522484	-0.0471123	0.0366626	0.806778	0.992689	-0.0298361	-0.0744356	0.0147635	0.189677	0.71467
FGF5	-0.013202	-0.0552675	0.0288635	0.538307	0.992689	0.00647717	-0.0382628	0.0512171	0.776493	0.927757
MMP1	-0.00673536	-0.048705	0.0352343	0.753007	0.992689	-0.01805	-0.0625542	0.0264541	0.426461	0.817384
LIFR	-0.0358016	-0.0776636	0.00606031	0.0936549	0.992689	0.0291345	-0.0153531	0.0736221	0.199165	0.71467
FGF21	0.0390767	-0.00190489	0.0800583	0.0616314	0.992689	0.0328445	-0.0117745	0.0774634	0.148996	0.652746
CCL19	-0.00246096	-0.044346	0.0394241	0.908279	0.992689	-0.00357127	-0.0483387	0.0411962	0.875692	0.959858
IL15RA	0.0127395	-0.0292461	0.0547252	0.551878	0.992689	0.0232783	-0.020505	0.0670615	0.29721	0.798567
IL10RB	0.0119771	-0.0299952	0.0539495	0.575805	0.992689	0.0361731	-0.00865564	0.0810019	0.113693	0.555137
IL22RA1	-0.00374694	-0.0456616	0.0381677	0.860852	0.992689	0.0194056	-0.0254331	0.0642444	0.396104	0.804124
IL18R1	0.0356319	-0.00601632	0.0772801	0.0935349	0.992689	0.0499184	0.00519955	0.0946372	0.0287002	0.555137
PDL1	0.0050916	-0.0368237	0.0470069	0.811734	0.992689	0.0226043	-0.0212848	0.0664934	0.312581	0.798567
BetaNGF	-0.0107194	-0.0527637	0.0313248	0.617134	0.992689	-0.0515229	-0.0962618	-0.006784	0.0240212	0.555137
CXCL5	0.00267729	-0.0390643	0.0444189	0.899916	0.992689	-0.013824	-0.057511	0.0298631	0.534943	0.84853
TRANCE	0.0150285	-0.0270625	0.0571195	0.48388	0.992689	0.0255661	-0.0180597	0.0691919	0.250562	0.768391
HGF	0.0162532	-0.0253782	0.0578846	0.443987	0.992689	0.0354918	-0.00770848	0.0786922	0.107288	0.555137
IL12B	-0.00689788	-0.0489589	0.0351631	0.747779	0.992689	-0.00332067	-0.0476103	0.0409689	0.883112	0.959858
IL24	0.031841	-0.0111926	0.0748746	0.146917	0.992689	0.0217341	-0.0239452	0.0674135	0.350857	0.804124
IL13	-0.000692271	-0.0427242	0.0413397	0.974236	0.992689	0.0432871	-0.00140187	0.087976	0.0576249	0.555137
ARTN	-0.00458653	-0.0466092	0.0374361	0.830536	0.992689	0.00174751	-0.0430252	0.0465203	0.938991	0.959858
MMP10	0.0423236	0.000412839	0.0842344	0.0477876	0.992689	-0.0173534	-0.0619994	0.0272927	0.445975	0.820594
IL10	-0.0299027	-0.0718927	0.0120872	0.162691	0.992689	-0.00233926	-0.0471561	0.0424776	0.918476	0.959858
TNF	0.00278081	-0.0392296	0.0447912	0.896729	0.992689	-0.00407097	-0.0487639	0.040622	0.858237	0.959858
CCL23	0.00421591	-0.037839	0.0462708	0.844164	0.992689	0.0357272	-0.00868537	0.0801398	0.114806	0.555137
CD5	-0.0176491	-0.0597145	0.0244164	0.410717	0.992689	0.0147926	-0.0299165	0.0595018	0.516484	0.84853
CCL3	0.0244669	-0.0174399	0.0663737	0.252354	0.992689	0.0190036	-0.0254645	0.0634716	0.402062	0.804124
Flt3L	-0.0216181	-0.0632143	0.0199781	0.308224	0.992689	0.0193896	-0.0248426	0.0636218	0.390053	0.804124
CXCL6	-0.0248283	-0.0667852	0.0171286	0.245981	0.992689	0.0102167	-0.0328425	0.0532759	0.641742	0.905689
CXCL10	0.00180974	-0.0401388	0.0437583	0.932583	0.992689	-0.00737146	-0.0521854	0.0374425	0.747032	0.927757
4EBP1	0.00309455	-0.0387081	0.0448972	0.884587	0.992689	0.0465987	0.00229296	0.0909045	0.0392757	0.555137
IL20	0.0207285	-0.0213264	0.0627834	0.333854	0.992689	0.00820861	-0.0365251	0.0529423	0.718975	0.927757
SIRT2	-0.00135216	-0.0432666	0.0405623	0.949562	0.992689	0.0384961	-0.00627949	0.0832716	0.0919279	0.555137
CCL28	-0.0130025	-0.0549692	0.0289642	0.543517	0.992689	-0.00821209	-0.0520575	0.0356333	0.713414	0.927757
DNER	-0.0124285	-0.0540227	0.0291658	0.557954	0.992689	0.0373132	-0.00613887	0.0807653	0.0923196	0.555137
ENRAGE	-0.0231595	-0.0650864	0.0187673	0.278815	0.992689	0.0229792	-0.0211951	0.0671535	0.307757	0.798567
CD40	0.020148	-0.0218429	0.0621389	0.346831	0.992689	0.0367021	-0.00802057	0.0814248	0.107675	0.555137
IL33	-0.0206217	-0.0626831	0.0214397	0.336425	0.992689	-0.014355	-0.0589839	0.030274	0.528229	0.84853
IFNgamma	0.00592552	-0.0361441	0.0479952	0.782407	0.992689	-0.0238343	-0.0685664	0.0208978	0.296165	0.798567
FGF19	-0.0201655	-0.0621719	0.021841	0.346592	0.992689	0.0284843	-0.0161415	0.0731101	0.210786	0.71467
IL4	-0.00369912	-0.0456506	0.0382523	0.86273	0.992689	-0.0246846	-0.0692457	0.0198766	0.277434	0.798567
LIF	0.0311541	-0.0108876	0.0731959	0.146312	0.992689	-0.00112997	-0.0459186	0.0436587	0.960542	0.971098
NRTN	-0.000269059	-0.0421468	0.0416087	0.989948	0.992689	-0.0128888	-0.0576267	0.0318491	0.572128	0.877264
MCP2	-0.0227725	-0.0647962	0.0192511	0.288036	0.992689	0.018334	-0.0257993	0.0624672	0.415326	0.812979
CASP8	-0.0219479	-0.0639559	0.02006	0.305665	0.992689	0.00184647	-0.0424916	0.0461845	0.934913	0.959858
CCL25	-0.0384267	-0.080404	0.00355058	0.0727629	0.992689	-0.0195265	-0.0635761	0.0245231	0.384752	0.804124
CX3CL1	-0.00940857	-0.051345	0.0325278	0.66	0.992689	0.0379862	-0.00670982	0.0826822	0.09572	0.555137
TNFRSF9	0.00364249	-0.0384003	0.0456852	0.865102	0.992689	-0.0131448	-0.0573734	0.0310837	0.560044	0.873289
NT3	-0.0171366	-0.0591327	0.0248596	0.423673	0.992689	0.04272	-0.00178562	0.0872257	0.0599171	0.555137
TWEAK	-0.0437003	-0.085696	-0.0017045	0.0414064	0.992689	-0.0115337	-0.0547026	0.0316352	0.600347	0.890837
CCL20	0.0175478	-0.0240788	0.0591744	0.4085	0.992689	0.00784799	-0.0368554	0.0525514	0.730655	0.927757
ST1A1	-0.0116361	-0.0536411	0.0303689	0.587014	0.992689	0.0154833	-0.0293699	0.0603365	0.498482	0.84853
STAMBP	-0.000196525	-0.0422537	0.0418606	0.992689	0.992689	0.0376434	-0.00661134	0.0818982	0.0954362	0.555137
IL5	-0.018829	-0.0606865	0.0230286	0.377789	0.992689	-0.0192428	-0.0638578	0.0253721	0.39772	0.804124
ADA	0.00634021	-0.0357714	0.0484518	0.767828	0.992689	0.00290828	-0.0403764	0.0461929	0.895178	0.959858
TNFB	-0.0154618	-0.0574416	0.026518	0.470191	0.992689	-0.00678468	-0.0511241	0.0375547	0.764134	0.927757
CSF1	-0.0189579	-0.0609169	0.023001	0.375687	0.992689	0.00640026	-0.0374306	0.0502311	0.774618	0.927757

### Sheet: Table S24
Table S24. Full model results of associations of single-trait type 2 diabetes PRS and circulating immune proteins at age 9 and age 24.
	Age 9					Age 24
Protein	Estimate	Lower CI	Upper CI	p-value	Adjusted p-value	Estimate	Lower CI	Upper CI	p-value	Adjusted p-value
IL8	0.0232489	-0.0189245	0.0654223	0.279783	0.5148	0.0254788	-0.0191256	0.0700831	0.262735	0.604291
VEGFA	0.0778811	0.0358418	0.11992	0.000286725	0.0263787	0.0278434	-0.0169095	0.0725964	0.222545	0.553355
CD8A	0.04055	-0.00163901	0.082739	0.0595804	0.219256	0.0229266	-0.021934	0.0677872	0.316324	0.658379
MCP3	0.0393467	-0.00274428	0.0814378	0.0669096	0.232191	0.0686064	0.0244042	0.112809	0.00236661	0.0622134
GDNF	-0.017326	-0.0590764	0.0244244	0.415834	0.623329	0.0300656	-0.0145856	0.0747168	0.186803	0.520784
CDCP1	0.0586256	0.0166018	0.100649	0.00627426	0.0839735	0.0687267	0.023848	0.113605	0.00270493	0.0622134
CD244	0.0224855	-0.0196876	0.0646586	0.295868	0.528307	-0.00394884	-0.048505	0.0406073	0.862029	0.911571
IL7	0.031262	-0.0109092	0.0734332	0.146158	0.383999	0.00732673	-0.0372526	0.051906	0.747237	0.828263
OPG	-0.00926896	-0.0514226	0.0328847	0.666358	0.805667	-0.0167165	-0.0606463	0.0272133	0.45558	0.828263
LAPTGFbeta1	0.00939948	-0.0327892	0.0515881	0.662213	0.805667	0.0164428	-0.0285471	0.0614326	0.473598	0.828263
uPA	0.0307058	-0.0114692	0.0728808	0.153503	0.383999	0.0162578	-0.0268273	0.0593429	0.459362	0.828263
IL6	0.0677159	0.025827	0.109605	0.001545	0.0473799	0.0744681	0.029657	0.119279	0.00113709	0.0523062
IL17C	0.0269911	-0.0151444	0.0691265	0.209172	0.437361	-0.0120969	-0.0555026	0.0313088	0.584732	0.828263
MCP1	0.0298994	-0.012207	0.0720059	0.163903	0.396818	0.0377668	-0.00499912	0.0805328	0.0834432	0.393145
IL17A	0.00729548	-0.0348917	0.0494827	0.734544	0.834296	-0.03162	-0.0766063	0.0133662	0.16821	0.499203
CXCL11	0.00881761	-0.0334277	0.0510629	0.682343	0.805667	-0.00995186	-0.054683	0.0347792	0.662643	0.828263
AXIN1	0.050397	0.00828958	0.0925045	0.0190088	0.109261	-0.00761014	-0.0525083	0.037288	0.739607	0.828263
TRAIL	0.0381464	-0.0039521	0.080245	0.0757146	0.232191	0.0429005	0.000747785	0.0850531	0.0460759	0.326076
IL20RA	-0.0203282	-0.0625513	0.0218948	0.345194	0.588109	-0.00796734	-0.0529324	0.0369977	0.728249	0.828263
CXCL9	0.00828216	-0.0339499	0.0505142	0.70058	0.805667	-0.0227946	-0.0676852	0.0220959	0.319439	0.658379
CST5	0.00128767	-0.0406246	0.0431999	0.951962	0.973116	-0.0344265	-0.0791306	0.0102776	0.131127	0.447296
IL2RB	0.0206783	-0.021535	0.0628916	0.336841	0.584705	0.0149553	-0.0300299	0.0599404	0.514477	0.828263
IL1alpha	-0.0124713	-0.0554822	0.0305397	0.569665	0.738157	0.031327	-0.0138655	0.0765194	0.174148	0.500676
OSM	0.0602013	0.0181444	0.102258	0.00504389	0.0839735	0.0380822	-0.00676579	0.0829302	0.0960089	0.401492
IL2	0.046307	0.00416633	0.0884477	0.0312764	0.140395	0.0342435	-0.0107529	0.0792399	0.135724	0.447296
CXCL1	0.0165515	-0.0255928	0.0586957	0.441278	0.634337	-0.0152994	-0.0602321	0.0296332	0.504349	0.828263
TSLP	0.0182504	-0.0239546	0.0604553	0.396524	0.623329	0.0347371	-0.0101675	0.0796417	0.129396	0.447296
CCL4	0.0498979	0.00780218	0.0919937	0.0201896	0.109261	0.0321107	-0.0117762	0.0759975	0.151463	0.469258
CD6	-0.0288937	-0.0711037	0.0133164	0.17961	0.413102	-0.0296324	-0.0744654	0.0152005	0.19504	0.527754
SCF	-0.00253546	-0.0446854	0.0396144	0.906106	0.936649	-0.0425293	-0.0864586	0.00140001	0.0577539	0.354224
IL18	0.0261451	-0.0159576	0.0682478	0.223435	0.437361	-0.00262809	-0.0469858	0.0417296	0.907508	0.938098
SLAMF1	-0.00518127	-0.0472033	0.0368408	0.808959	0.875579	0.0452546	0.00166978	0.0888394	0.0418537	0.320879
TGFalpha	0.0238337	-0.0182389	0.0659064	0.266723	0.511218	-0.0147384	-0.0596576	0.0301808	0.519981	0.828263
MCP4	0.0483541	0.00626847	0.0904397	0.0243497	0.119482	0.0374809	-0.00523873	0.0802005	0.0854664	0.393145
CCL11	-0.00578391	-0.0475021	0.0359342	0.785734	0.870934	0.00275994	-0.037702	0.0432219	0.893593	0.934211
TNFSF14	0.0720905	0.0299923	0.114189	0.00079827	0.0367204	0.0503825	0.00545858	0.0953065	0.0279615	0.285829
FGF23	0.0263079	-0.0157047	0.0683206	0.219579	0.437361	0.0468451	0.00203319	0.091657	0.0404822	0.320879
IL10RA	0.0265021	-0.0155405	0.0685446	0.216523	0.437361	0.00986034	-0.0349067	0.0546274	0.665808	0.828263
FGF5	-0.0223878	-0.0646167	0.019841	0.298608	0.528307	-0.00203707	-0.0469276	0.0428535	0.929094	0.939303
MMP1	0.0356243	-0.00648902	0.0777375	0.0972819	0.279685	0.0433903	-0.00122746	0.088008	0.0566376	0.354224
LIFR	-0.0137135	-0.0557687	0.0283417	0.522582	0.696776	0.000276456	-0.0443795	0.0449325	0.990314	0.990314
FGF21	0.0503674	0.0092418	0.0914929	0.016401	0.107778	0.0326318	-0.012137	0.0774005	0.153019	0.469258
CCL19	0.00866558	-0.0333876	0.0507188	0.686176	0.805667	0.0050085	-0.0399085	0.0499255	0.826917	0.884609
IL15RA	0.0383181	-0.00380949	0.0804457	0.0746077	0.232191	0.0261138	-0.0178128	0.0700404	0.243794	0.575104
IL10RB	0.0293441	-0.0127829	0.071471	0.172078	0.405928	0.0485749	0.00361968	0.0935302	0.0342094	0.314726
IL22RA1	0.0173273	-0.024808	0.0594626	0.42007	0.623329	-0.0410119	-0.086135	0.00411123	0.0748232	0.38243
IL18R1	0.0479106	0.00611575	0.0897054	0.0246757	0.119482	0.094673	0.049951	0.139395	3.44609e-05	0.0031704
PDL1	0.0179484	-0.0241302	0.060027	0.402975	0.623329	-0.00549858	-0.0495458	0.0385486	0.806618	0.873045
BetaNGF	0.0108244	-0.03139	0.0530389	0.615121	0.775221	-0.00895749	-0.0538995	0.0359846	0.695919	0.828263
CXCL5	0.015754	-0.0261514	0.0576595	0.461049	0.647376	0.0276797	-0.0161403	0.0714997	0.215559	0.550874
TRANCE	0.0569703	0.0147735	0.0991671	0.00816467	0.0839735	0.0514755	0.00774995	0.0952011	0.0210605	0.268027
HGF	0.0411762	-0.000592779	0.0829452	0.0533381	0.213353	0.0632382	0.0199574	0.106519	0.00420868	0.0774397
IL12B	0.00334323	-0.0388888	0.0455753	0.876642	0.91649	0.00752647	-0.0369104	0.0519633	0.73979	0.828263
IL24	-0.0194371	-0.0625522	0.0236779	0.376737	0.618925	-0.0350377	-0.0806636	0.0105882	0.132208	0.447296
IL13	-0.0178216	-0.0600169	0.0243738	0.407605	0.623329	0.0082425	-0.0366373	0.0531223	0.718743	0.828263
ARTN	0.0517687	0.00963297	0.0939044	0.0160625	0.107778	0.0192158	-0.0256857	0.0641173	0.401401	0.78572
MMP10	0.0197404	-0.0223705	0.0618513	0.358044	0.598909	0.00867198	-0.0361287	0.0534727	0.704263	0.828263
IL10	0.0270411	-0.0151225	0.0692047	0.208633	0.437361	-0.022677	-0.0675761	0.022222	0.322033	0.658379
TNF	0.0391856	-0.00296213	0.0813333	0.0684049	0.232191	0.00744052	-0.0374011	0.0522822	0.744897	0.828263
CCL23	0.0265231	-0.0156874	0.0687336	0.217992	0.437361	-0.00816611	-0.0527552	0.036423	0.7195	0.828263
CD5	0.00425739	-0.0379847	0.0464995	0.843339	0.891807	0.0148847	-0.029974	0.0597435	0.515281	0.828263
CCL3	0.0634229	0.02142	0.105426	0.00309872	0.0712706	0.0408053	-0.00378196	0.0853926	0.0728347	0.38243
Flt3L	0.0130333	-0.0287378	0.0548044	0.540676	0.710603	-0.00666602	-0.051054	0.0377219	0.768386	0.841566
CXCL6	0.0157213	-0.0264135	0.0578561	0.464422	0.647376	0.0127016	-0.0305004	0.0559037	0.564273	0.828263
CXCL10	0.0357449	-0.00634609	0.0778359	0.0959789	0.279685	0.00897717	-0.0359862	0.0539405	0.695422	0.828263
4EBP1	0.0530356	0.0111242	0.094947	0.0131564	0.105101	0.0264946	-0.0179934	0.0709826	0.242957	0.575104
IL20	0.0533438	0.0111704	0.0955172	0.0131965	0.105101	0.0147172	-0.0301629	0.0595973	0.52022	0.828263
SIRT2	0.0528623	0.0108383	0.0948863	0.0137088	0.105101	-0.0125804	-0.057536	0.0323752	0.583189	0.828263
CCL28	-0.00596841	-0.0481079	0.0361711	0.781226	0.870934	-0.0604041	-0.104313	-0.0164948	0.0070385	0.107924
DNER	0.00479555	-0.03697	0.0465611	0.821866	0.879206	0.00852344	-0.0351051	0.052152	0.70165	0.828263
ENRAGE	0.0582951	0.0162599	0.10033	0.00658805	0.0839735	0.0122855	-0.0320454	0.0566163	0.58684	0.828263
CD40	0.0112517	-0.0309153	0.0534186	0.600828	0.767725	-0.051907	-0.0967491	-0.00706497	0.0233067	0.268027
IL33	0.0508124	0.00862689	0.0929979	0.0182605	0.109261	0.0101701	-0.0346106	0.0549508	0.656074	0.828263
IFNgamma	0.00868537	-0.0335537	0.0509245	0.686808	0.805667	0.0113647	-0.0335272	0.0562566	0.619603	0.828263
FGF19	-0.0144697	-0.0566506	0.0277111	0.501192	0.678083	-0.0210681	-0.0658518	0.0237155	0.356312	0.712625
IL4	-0.00554236	-0.0476633	0.0365786	0.796398	0.872246	-0.0118839	-0.056605	0.0328372	0.602315	0.828263
LIF	0.0344159	-0.00779168	0.0766234	0.109956	0.306545	0.0412388	-0.00366133	0.0861389	0.0718158	0.38243
NRTN	-0.000312216	-0.0423595	0.041735	0.988383	0.988383	0.029085	-0.0157873	0.0739574	0.20381	0.53573
MCP2	0.0408513	-0.0013179	0.0830205	0.0575957	0.219256	0.0111677	-0.0331182	0.0554536	0.620964	0.828263
CASP8	0.0568208	0.0147017	0.09894	0.0082148	0.0839735	-0.0338002	-0.0782606	0.0106602	0.136133	0.447296
CCL25	0.01663	-0.0255433	0.0588032	0.439428	0.634337	0.0232335	-0.02096	0.067427	0.302646	0.658379
CX3CL1	-0.000424667	-0.0425328	0.0416834	0.984222	0.988383	-0.024613	-0.0694778	0.0202519	0.282096	0.632995
TNFRSF9	0.0267495	-0.0154484	0.0689474	0.213953	0.437361	0.0170582	-0.0273157	0.0614321	0.450985	0.828263
NT3	0.0151558	-0.0270118	0.0573234	0.480981	0.660452	0.00231312	-0.0423832	0.0470095	0.919167	0.939303
TWEAK	-0.00832901	-0.0505346	0.0338766	0.69879	0.805667	-0.0373187	-0.0806025	0.00596518	0.0910144	0.39873
CCL20	0.0381393	-0.00363108	0.0799096	0.073499	0.232191	0.00999116	-0.0348611	0.0548434	0.662251	0.828263
ST1A1	0.0306239	-0.011534	0.0727818	0.154434	0.383999	-0.0355336	-0.0805139	0.00944664	0.12147	0.447296
STAMBP	0.0461429	0.00396115	0.0883247	0.0320467	0.140395	-0.00967429	-0.0541077	0.0347591	0.669423	0.828263
IL5	-0.0233215	-0.0653445	0.0187015	0.276567	0.5148	-0.0126033	-0.0573725	0.0321658	0.580933	0.828263
ADA	0.0321923	-0.0100685	0.0744531	0.135361	0.36627	-0.0076933	-0.0511217	0.0357351	0.728308	0.828263
TNFB	-0.0175713	-0.0597196	0.024577	0.413701	0.623329	-0.00957842	-0.0540652	0.0349084	0.672877	0.828263
CSF1	0.0446075	0.00251364	0.0867014	0.0378119	0.158123	0.0183804	-0.0255903	0.0623511	0.412423	0.790478
